# Distinguishing recrudescence from reinfection in lymphatic filariasis: a genomics-based approach for monitoring worm burden

**DOI:** 10.1101/2023.11.05.23297155

**Authors:** Young-Jun Choi, Kerstin Fischer, Aboulaye Méité, Benjamin G. Koudou, Peter U. Fischer, Makedonka Mitreva

**Author notes:** Correspondence: Makedonka Mitreva. Emails: Young-Jun Choi, Kerstin Fischer, Aboulaye Méité, Benjamin G. Koudou, Peter U. Fischer, Makedonka Mitreva.

## Abstract

**Background:** The Global Program to Eliminate Lymphatic Filariasis is the largest public health program based on mass drug administration (MDA). Despite decades of MDA, ongoing transmission in some countries remains a challenge. To optimize interventions, it is essential to differentiate between recrudescence (poor drug response and persistent infection) and new infections (ongoing transmission). Since adult filariae are inaccessible in humans, an approach that relies on genotyping the offspring microfilariae (mf) is required.

**Methods:** We utilized *Brugia malayi* adults and mf obtained from gerbils with a known pedigree to develop and validate our whole-genome amplification and kinship analysis approach. We then sequenced the genomes of *Wuchereria bancrofti* mf from infected humans from Côte d’Ivoire (CDI), characterized the population genetic diversity, and made inferences about the adult breeders. We developed a whole-exome capture panel for *W. bancrofti* to enrich parasite nuclear DNA from lower-quality samples contaminated with host DNA.

**Results:** We established a robust analysis pipeline using *B. malayi* adult and mf. We estimated the pre-treatment genetic diversity in *W. bancrofti* from 269 mf collected from 18 individuals, and further analyzed 1-year post-treatment samples of 74 mf from 4 individuals. By reconstructing and temporally tracking sibling relationships across pre- and post-treatment samples, we differentiated between new and established maternal families, suggesting reinfection in one subject and recrudescence in three subjects. Estimated reproductively active adult females ranged between 3 and 9 in the studied subjects. Hemizygosity of the male X-chromosome allowed for direct inference of haplotypes, facilitating robust maternal parentage inference, even when the genetic diversity was low. Population structure analysis revealed genetically distinct parasites among our CDI samples. Sequence composition and variant analysis of whole-exome libraries showed that the hybridization capture approach can effectively enrich parasite nuclear DNA and identify protein-coding variants with ∼95% genotype concordance rate.

**Conclusions:** We have generated resources to facilitate development of field-deployable genotyping tools that can estimate worm burdens and monitor parasite populations. These tools are essential for the success of lymphatic filariasis MDA programs. With further expansion of the databases to include geographically diverse samples, we will be able to spatially track parasite movement associated with host/vector migration.

## Additional file 1 for "Distinguishing recrudescence from reinfection in lymphatic filariasis: a genomics-based approach for monitoring worm burden" (part 1 of 3)

### Sheet: Table S1
	Table S1. Patient information.
	W. bancrofti positive subjects	Selected for sequencing	T0 and T1 positive	Mf mean T0	Mf mean T1
	32	18	4	196.5 (50-739)	6.9 (3-167)
	Subject ID	Mf T0 (2016)	Mf T1 (2017)	Mf submitted T0	Mf submitted T1
	108	336	0	10	N/A
	110	187	0	7	N/A
	111	56	11	45	15
	112	55	0	8	N/A
	113	131	0	7	N/A
	125	51	0	7	N/A
	127	71	0	4	N/A
	128	739	0	11	N/A
	137	121	0	5	N/A
	146	475	0	6	N/A
	147	236	0	7	N/A
	149	227	41	45	19
	154	599	3	44	5
	155	429	167	45	42
	163	129	0	7	N/A
	164	147	0	7	N/A
	166	50	0	8	N/A
	167	80	0	8	N/A

### Sheet: Table S2
	Table S2. Parasite material.
	Parasite	Host	Material used	Country	Collection Year	Treatment	Number of worms	DNA isolation	DNA amplification
	W. bancrofti	Human	Mf	CDI	2016 and 2017	IDA	343	CPG protocol	WGA
	B. malayi	Gerbil	Male	USA	2019	N/A	4	DNeasy Blood and Tissue kit (Qiagen), followed by ethanol precipitation	Unamplifed DNA, WGA and SWGA
	B. malayi	Gerbil	Female tail	USA	2022	N/A	7	DNeasy kit	WGA
	B. malayi	Gerbil	Mf	USA	2022	N/A	76	CPG protocol	WGA

### Sheet: Table S3
	Table S3. Primers used for qPCR.
	Target	Name	Forward	Reverse	Probe	Reaction conditions
	B. malayi	HhaI	GCAATATACGACCAGCAC	ACATTAGACAAGGAAATTGGTT	5’-/56-FAMTTTTTAGTA/ZEN/GTTTTGGC/3IABkFQ/-3’	TAQ: Reactions were carried out in a QuantStudio 6 FLEX (Applied Biosystems) Thermocycler with a 10 µl total reaction volume, containing 1 µl DNA, 5 µl TaqMan Fast Mastermix (Thermo Fisher), and 1 µl primer/probe mix (IDT). The cycling conditions were as follows: a pre-read stage at 60 °C for 30 sec, a hold stage at 95 °C for 20 sec followed by 40 cycles of 95 °C for 1 sec and 60 °C for 20 sec, and a post-read stage at 60 °C for 30 sec.
	W. bancrofti	LDR	CGACTGTCTAATCCATTCAGAGTGA	ATTTGATCATCTGGGAACGTTAATA	5’-/56-ATCTGCCCA/ZEN/TAGAAATAACTACGGTGGATCTCTG3IABkFQ/-3’
	Human	HU	ACTTTGGGTCATTCCCACTG	GCTCAGCTCCTTGCTGGATA		SYBR: Reactions were carried out in a QuantStudio 6 FLEX (Applied Biosystems) Thermocycler with a 20 µl total reaction volume, using Fast-SYBR-Green Mastermix (1X), forward and reverse primers, and 1 µl DNA. Cycling conditions were 95 °C for 20 sec, followed by 40 cycles of 95 °C for 1 sec and 60 °C for 20 sec, with a final melt curve stage at 95 °C for 15 sec, 60 °C for 1 min, and 95 °C for 15 sec.

### Sheet: Table S4
	Table S4. Primer sequences used for SWGA.
	Primers contained phosphorothioate bonds between the two most 3′ nucleotides as indicated by asterisks.
	Primer set	Primer ID	Sequence	Tm (°C)
	Bmal_1	Bmal_1_1	AAACGA*C*G	20.2
	Bmal_1	Bmal_1_2	ATCGAAA*A*A	14.3
	Bmal_1	Bmal_1_3	ATCGATA*A*T	10.9
	Bmal_1	Bmal_1_4	ATTCGAAA*A*A	19
	Bmal_1	Bmal_1_5	CGAAAA*C*G	18.6
	Bmal_1	Bmal_1_6	CGAAAC*G*A	19.5
	Bmal_1	Bmal_1_7	CGAAATT*T*G	16.7
	Bmal_1	Bmal_1_8	GCGAAAT*T*T	19.6
	Bmal_1	Bmal_1_9	TCGATCA*A*A	18.4
	Bmal_1	Bmal_1_10	TTCGAAA*A*A	15
	Bmal_2	Bmal_2_1	AAACGA*C*G	20.2
	Bmal_2	Bmal_2_2	AATCGAAA*A*A	19
	Bmal_2	Bmal_2_3	ATCGAAAA*A*A	19
	Bmal_2	Bmal_2_4	ATTCGAAA*A*A	19
	Bmal_2	Bmal_2_5	CGAAAA*C*G	18.6
	Bmal_2	Bmal_2_6	CGAAAC*G*A	19.5
	Bmal_2	Bmal_2_7	GCGAAAT*T*T	19.6
	Bmal_2	Bmal_2_8	TCGATCA*A*A	18.4
	Bmal_2	Bmal_2_9	TTCGAAAA*A*A	19.6
	Bmal_2	Bmal_2_10	TTTCGAAA*A*A	19.6
	Bmal_3	Bmal_3_1	AAACGAAT*A*A	17.9
	Bmal_3	Bmal_3_2	AACGAAAA*A*T	19.6
	Bmal_3	Bmal_3_3	AATCGAAA*A*A	19
	Bmal_3	Bmal_3_4	ATCGAC*G*A	19.8
	Bmal_3	Bmal_3_5	ATTCGAAA*A*A	19
	Bmal_3	Bmal_3_6	CATCGAT*A*A	15
	Bmal_3	Bmal_3_7	CGAAATA*T*G	14.2
	Bmal_3	Bmal_3_8	TACGAC*G*A	19.1
	Bmal_3	Bmal_3_9	TCGAAATA*A*A	17.3
	Bmal_3	Bmal_3_10	TGCGAAA*T*T	21.2

### Sheet: Table S5
	Table S5. X-chromosome heterozygosity in B. malayi adult females (TRS strain).
	Sample ID	Inbreeding coefficient (FIS)	Selected for F1 mf sequencing
	F1	-0.6497	Y
	F2	-0.474	Y
	F3	0.06138	-
	F4	-0.1074	-
	F5	-0.1935	-
	F6	0.4692	-
	F7	-0.1989	-

### Sheet: Table S6
	Table S6. Fixation index (FST) analysis comparing pre- and post-treatment W. bancrofti mf populations.
	Subject ID	Fixation index (FST)
	111	0.103
	149	0.003
	154	0.086
	155	0.014

### Sheet: Table S7
	Table S7. Principle component analysis and kinship inference of pre- and post-treatment W. bancrofti mf populations.
	Subject ID	Sample ID (mf)	Sex (mf)	Collection time	Maternal siblings	Autosome		X-chromosome (male)		X-chromosome (female)		Y-chromosome		Mito genome
						PC1	PC2	PC1	PC2	PC1	PC2	PC1	PC2	PC1	PC2
	111	111-01	Male	Pre-treatment	Family 7	0.0862677	0.146142	0.0579383	-0.173935	-	-	0.30682	0.0276953	0.0185902	0.0159601
	111	111-02	Male	Pre-treatment	Family 7	0.0685706	0.156232	0.0785621	-0.182928	-	-	-0.0276328	-0.00819399	0.0185902	0.0159601
	111	111-03	Male	Pre-treatment	Family 9	0.14969	-0.297927	0.0640726	-0.0812599	-	-	-0.0550359	-0.0189135	0.0453307	-0.25181
	111	111-04	Male	Pre-treatment	Family 9	0.121174	-0.206947	0.07512	-0.191064	-	-	-0.0507654	-0.0165425	0.0453307	-0.25181
	111	111-05	Male	Pre-treatment	Not determined	0.0479842	0.0534473	0.0163443	0.0314344	-	-	-0.0174181	-0.00459584	0.0185902	0.0159601
	111	111-06	Female	Pre-treatment	Family 4	0.030427	-0.0413772	-	-	-0.206652	0.134695	-	-	-0.692089	-0.0187529
	111	111-07	Male	Pre-treatment	Family 9	0.139174	-0.21911	0.0733301	-0.231244	-	-	-0.0507654	-0.0165425	0.0453307	-0.25181
	111	111-08	Female	Pre-treatment	Family 9	0.164468	-0.283452	-	-	-0.125186	-0.220052	-	-	0.0453307	-0.25181
	111	111-09	Female	Pre-treatment	Family 8	0.0927969	0.122422	-	-	0.0332438	-0.0729199	-	-	0.0185902	0.0159601
	111	111-10	Female	Pre-treatment	Family 9	0.145881	-0.275782	-	-	-0.116385	-0.212275	-	-	0.0453307	-0.25181
	111	111-11	Female	Pre-treatment	Family 9	0.136596	-0.288843	-	-	-0.106909	-0.197226	-	-	0.0453307	-0.25181
	111	111-12	Female	Pre-treatment	Not determined	0.079408	0.110893	-	-	-0.0306265	-0.121591	-	-	0.0185902	0.0159601
	111	111-13	Male	Pre-treatment	Family 9	0.12148	-0.248584	0.0640726	-0.0812599	-	-	-0.0550359	-0.0189135	0.0453307	-0.25181
	111	111-14	Male	Pre-treatment	Family 6	0.073107	0.0306305	0.0177191	0.0192592	-	-	-0.196487	0.491892	0.0389828	0.279995
	111	111-15	Female	Pre-treatment	Not determined	-0.0147592	0.0727477	-	-	-0.0887867	-0.234753	-	-	0.0185902	0.0159601
	111	111-16	Female	Pre-treatment	Family 6	0.0567887	0.0211202	-	-	-0.0554069	-0.146552	-	-	0.0389828	0.279995
	111	111-17	Male	Pre-treatment	Family 9	0.149995	-0.254996	0.0650532	-0.0833458	-	-	-0.0507654	-0.0165425	0.0453307	-0.25181
	111	111-18	Female	Pre-treatment	Family 3	0.0630355	0.15732	-	-	-0.142061	0.219198	-	-	0.0382066	0.214332
	111	111-19	Female	Pre-treatment	Not determined	0.0496038	0.0813834	-	-	-0.0274475	-0.130284	-	-	0.0185902	0.0159601
	111	111-20	Male	Pre-treatment	Family 2	-0.0316028	0.0422308	0.021926	-0.0918997	-	-	-0.143719	-0.172098	0.0185902	0.0159601
	111	111-21	Female	Pre-treatment	Family 7	0.119601	0.165733	-	-	-0.0586153	-0.144139	-	-	0.0185902	0.0159601
	111	111-22	Male	Pre-treatment	Family 2	-0.020209	0.0211171	0.021926	-0.0918997	-	-	-0.143719	-0.172098	0.0185902	0.0159601
	111	111-23	Female	Pre-treatment	Family 2	-0.130604	-0.0282092	-	-	0.225624	0.0723797	-	-	0.0185902	0.0159601
	111	111-24	Male	Pre-treatment	Family 7	0.0746021	0.149006	0.0784927	-0.18289	-	-	-0.0276328	-0.00819399	0.0185902	0.0159601
	111	111-25	Male	Pre-treatment	Family 2	-0.128314	0.00203961	0.0209441	-0.0834176	-	-	-0.143719	-0.172098	0.0185902	0.0159601
	111	111-26	Male	Pre-treatment	Family 7	0.0689535	0.202533	-0.111249	0.197389	-	-	0.30682	0.0276953	0.0185902	0.0159601
	111	111-27	Female	Pre-treatment	Family 3	0.0924661	0.175168	-	-	0.0735833	-0.0659413	-	-	0.0382066	0.214332
	111	111-28	Female	Pre-treatment	Family 3	0.0416906	0.00253574	-	-	-0.174365	0.00693383	-	-	0.0382066	0.214332
	111	111-29	Female	Pre-treatment	Not determined	0.0223745	0.040111	-	-	-0.123647	-0.111038	-	-	0.0185902	0.0159601
	111	111-30	Male	Pre-treatment	Family 9	0.112255	-0.194833	0.0732068	-0.230005	-	-	-0.0550359	-0.0189135	0.0453307	-0.25181
	111	111-31	Male	Pre-treatment	Family 5	0.0378865	-0.0078931	0.0388588	-0.0705202	-	-	-0.0174181	-0.00459584	0.0185902	0.0159601
	111	111-32	Male	Pre-treatment	Family 2	0.0040584	0.00732615	0.0233373	-0.0844232	-	-	-0.196487	0.491892	0.0185902	0.0159601
	111	111-33	Male	Pre-treatment	Family 7	0.0883696	0.2228	-0.111249	0.197389	-	-	0.30682	0.0276953	0.0185902	0.0159601
	111	111-34	Female	Pre-treatment	Not determined	0.0272675	0.0305412	-	-	-0.0746835	-0.0909505	-	-	0.0185902	0.0159601
	111	111-35	Male	Pre-treatment	Family 6	0.040788	0.0314634	0.0177191	0.0192592	-	-	-0.196487	0.491892	0.0389828	0.279995
	111	111-36	Male	Pre-treatment	Family 8	0.0873196	0.120128	0.00566294	-0.0518156	-	-	0.30682	0.0276953	0.0185902	0.0159601
	111	111-37	Male	Pre-treatment	Family 5	0.035851	0.0462356	0.0244324	-0.0580525	-	-	0.142694	0.0112875	0.0185902	0.0159601
	111	111-38	Male	Pre-treatment	Family 7	0.102868	0.192337	0.0710683	-0.177468	-	-	0.30682	0.0276953	0.0185902	0.0159601
	111	111-39	Male	Pre-treatment	Family 7	0.0828023	0.131075	-0.111318	0.197427	-	-	0.30682	0.0276953	0.0185902	0.0159601
	111	111-40	Female	Pre-treatment	Family 3	0.0237907	0.0161676	-	-	-0.392873	0.733189	-	-	0.0382066	0.214332
	111	111-41	Female	Pre-treatment	Not determined	0.0511328	0.0402705	-	-	-0.130303	-0.0679099	-	-	0.0185902	0.0159601
	111	111-42	Male	Pre-treatment	Family 8	0.0932642	0.1216	-0.93799	-0.0728808	-	-	0.30682	0.0276953	0.0185902	0.0159601
	111	111-43	Female	Pre-treatment	Family 8	0.0800234	0.123756	-	-	0.0321334	-0.0782079	-	-	0.0185902	0.0159601
	111	111-44	Female	Pre-treatment	Family 4	0.0500964	-0.0345057	-	-	-0.262084	0.05829	-	-	-0.692089	-0.0187529
	111	111-45	Female	Post-treatment	Family 1	-0.211814	-0.0313066	-	-	0.316999	0.130108	-	-	0.0185902	0.0159601
	111	111-46	Male	Post-treatment	Family 1	-0.227624	-0.032882	0.0128012	0.0407406	-	-	-0.143719	-0.172098	0.0185902	0.0159601
	111	111-47	Male	Post-treatment	Family 1	-0.211174	-0.02047	0.0746046	0.28478	-	-	-0.143719	-0.172098	0.0185902	0.0159601
	111	111-48	Male	Post-treatment	Family 1	-0.241762	-0.0341965	0.0796886	0.38356	-	-	-0.143719	-0.172098	0.0185902	0.0159601
	111	111-49	Female	Post-treatment	Family 1	-0.253602	-0.0332218	-	-	0.323952	0.133839	-	-	0.0185902	0.0159601
	111	111-51	Female	Post-treatment	Family 1	-0.237813	-0.0562162	-	-	0.165015	0.0183682	-	-	0.0185902	0.0159601
	111	111-52	Female	Post-treatment	Family 1	-0.229034	-0.0538781	-	-	0.315623	0.128224	-	-	0.0185902	0.0159601
	111	111-53	Male	Post-treatment	Family 1	-0.228665	-0.0328578	0.0150231	0.0636744	-	-	-0.143719	-0.172098	0.0185902	0.0159601
	111	111-54	Male	Post-treatment	Family 1	-0.270121	-0.0263137	0.0897672	0.391717	-	-	-0.143719	-0.172098	0.0185902	0.0159601
	111	111-55	Female	Post-treatment	Family 1	-0.227974	-0.0452438	-	-	0.315982	0.129667	-	-	0.0185902	0.0159601
	111	111-56	Male	Post-treatment	Family 1	-0.247155	-0.0487591	0.0901349	0.393679	-	-	-0.143719	-0.172098	0.0185902	0.0159601
	111	111-57	Female	Post-treatment	Family 1	-0.201683	-0.0387073	-	-	0.313875	0.128948	-	-	0.0185902	0.0159601
	149	149-01	Male	Pre-treatment	Family 1	-0.148945	-0.143157	0.0538878	-0.104454	-	-	-0.224206	0.344212	-	-
	149	149-02	Male	Pre-treatment	Family 2	-0.0762015	0.273433	-0.119843	0.0715494	-	-	-0.102714	-0.157691	-	-
	149	149-03	Female	Pre-treatment	Family 2	-0.0984824	0.25191	-	-	-0.413993	0.187638	-	-	-	-
	149	149-04	Male	Pre-treatment	Family 4	0.139586	-0.0179739	0.0534139	-0.0105737	-	-	0.221812	0.0536925	-	-
	149	149-05	Male	Pre-treatment	Family 1	-0.115053	-0.124152	0.0561649	-0.10963	-	-	-0.102714	-0.157691	-	-
	149	149-06	Male	Pre-treatment	Family 4	0.139957	-0.0220023	0.116488	-0.119449	-	-	0.221812	0.0536925	-	-
	149	149-07	Male	Pre-treatment	Family 3	0.116351	-0.000132738	-0.886574	-0.289481	-	-	0.221812	0.0536925	-	-
	149	149-08	Male	Pre-treatment	Family 1	-0.0431279	0.0283034	0.0452112	-0.0495469	-	-	-0.102714	-0.157691	-	-
	149	149-09	Female	Pre-treatment	Family 4	0.166534	-0.0571965	-	-	0.152604	-0.0603004	-	-	-	-
	149	149-10	Female	Pre-treatment	Family 4	0.166223	-0.0573183	-	-	0.152108	-0.0604113	-	-	-	-
	149	149-11	Female	Pre-treatment	Family 1	-0.170059	-0.171776	-	-	0.10037	0.123899	-	-	-	-
	149	149-12	Female	Pre-treatment	Family 1	-0.163935	-0.148383	-	-	0.100687	0.123803	-	-	-	-
	149	149-13	Male	Pre-treatment	Family 1	-0.181155	-0.139922	0.0519043	-0.0481002	-	-	-0.224206	0.344212	-	-
	149	149-14	Female	Pre-treatment	Family 2	-0.0843318	0.284083	-	-	-0.371521	0.0701298	-	-	-	-
	149	149-15	Male	Pre-treatment	Family 4	0.164102	-0.0263994	0.116488	-0.119449	-	-	0.221812	0.0536925	-	-
	149	149-16	Female	Pre-treatment	Family 1	-0.117633	-0.124846	-	-	0.0611203	0.0896893	-	-	-	-
	149	149-17	Female	Pre-treatment	Family 4	0.148602	-0.0262941	-	-	0.159329	-0.0120067	-	-	-	-
	149	149-18	Female	Pre-treatment	Family 1	-0.13304	-0.144772	-	-	0.0999014	0.1219	-	-	-	-
	149	149-19	Male	Pre-treatment	Family 5	0.146251	-0.0273462	0.0834928	-0.0700227	-	-	0.221812	0.0536925	-	-
	149	149-20	Male	Pre-treatment	Family 2	-0.0996769	0.11054	-0.0830779	0.489062	-	-	-0.224206	0.344212	-	-
	149	149-21	Female	Pre-treatment	Family 4	0.133609	-0.021748	-	-	0.192887	-0.0379463	-	-	-	-
	149	149-22	Female	Pre-treatment	Family 4	0.129681	-0.0119498	-	-	0.158847	-0.0118223	-	-	-	-
	149	149-23	Female	Pre-treatment	Family 3	0.150957	-0.0041093	-	-	-0.147969	-0.624456	-	-	-	-
	149	149-24	Male	Pre-treatment	Family 2	-0.0799377	0.307764	-0.119843	0.0715494	-	-	-0.102714	-0.157691	-	-
	149	149-25	Female	Pre-treatment	Family 4	0.146555	-0.00532126	-	-	0.157272	-0.0544048	-	-	-	-
	149	149-26	Male	Pre-treatment	Family 2	-0.0867523	0.306754	-0.0718678	0.496341	-	-	-0.102714	-0.157691	-	-
	149	149-27	Male	Pre-treatment	Family 4	0.165165	-0.031341	0.0534139	-0.0105737	-	-	0.221812	0.0536925	-	-
	149	149-28	Female	Pre-treatment	Family 4	0.152165	-0.0351664	-	-	0.173971	-0.00730746	-	-	-	-
	149	149-29	Female	Pre-treatment	Family 1	-0.0421964	0.0272455	-	-	0.0566469	0.0705645	-	-	-	-
	149	149-30	Female	Pre-treatment	Family 4	0.15752	-0.0383712	-	-	0.151157	-0.0595645	-	-	-	-
	149	149-31	Female	Pre-treatment	Family 1	-0.0571106	0.0479423	-	-	0.0572543	0.0740485	-	-	-	-
	149	149-32	Male	Pre-treatment	Family 5	0.138556	-0.0317166	0.0834928	-0.0700227	-	-	0.221812	0.0536925	-	-
	149	149-33	Female	Pre-treatment	Family 1	-0.137247	-0.156608	-	-	0.1007	0.123819	-	-	-	-
	149	149-34	Male	Pre-treatment	Family 1	-0.13679	-0.172697	0.0538878	-0.104454	-	-	-0.224206	0.344212	-	-
	149	149-35	Male	Pre-treatment	Family 1	-0.12232	-0.138021	0.0541813	-0.053276	-	-	-0.102714	-0.157691	-	-
	149	149-36	Male	Pre-treatment	Family 1	-0.125993	-0.12393	0.0537573	-0.104667	-	-	-0.102714	-0.157691	-	-
	149	149-37	Male	Pre-treatment	Family 1	-0.116895	0.012458	0.0517738	-0.0483125	-	-	-0.102714	-0.157691	-	-
	149	149-38	Female	Pre-treatment	Family 3	0.147588	0.000699182	-	-	-0.00763133	-0.00865112	-	-	-	-
	149	149-39	Male	Pre-treatment	Family 1	-0.129595	-0.115941	0.0517738	-0.0483125	-	-	-0.102714	-0.157691	-	-
	149	149-40	Female	Pre-treatment	Family 3	0.139454	0.00526418	-	-	-0.181772	-0.630808	-	-	-	-
	149	149-41	Male	Pre-treatment	Family 4	0.141631	-0.0113836	0.116488	-0.119449	-	-	0.221812	0.0536925	-	-
	149	149-42	Female	Pre-treatment	Family 3	0.163978	-0.00627013	-	-	-0.00643596	-0.00899758	-	-	-	-
	149	149-43	Male	Pre-treatment	Family 2	-0.0754758	0.268436	-0.120913	0.0722757	-	-	-0.102714	-0.157691	-	-
	149	149-44	Male	Pre-treatment	Family 3	0.134577	0.00161313	-0.00230264	0.0412829	-	-	0.221812	0.0536925	-	-
	149	149-45	Male	Pre-treatment	Family 1	-0.114697	-0.103668	0.0517738	-0.0483125	-	-	-0.102714	-0.157691	-	-
	149	149-46	Male	Post-treatment	Family 1	-0.118574	-0.0838727	0.0537573	-0.104667	-	-	-0.102714	-0.157691	-	-
	149	149-47	Female	Post-treatment	Family 2	-0.079941	0.141335	-	-	-0.300344	0.0775402	-	-	-	-
	149	149-48	Male	Post-treatment	Family 2	-0.0892691	0.237327	-0.0718678	0.496341	-	-	-0.102714	-0.157691	-	-
	149	149-49	Male	Post-treatment	Not determined	-0.0702816	0.0279091	0.0604513	-0.123568	-	-	-0.102714	-0.157691	-	-
	149	149-51	Female	Post-treatment	Family 1	-0.127748	-0.111054	-	-	-0.0641865	0.112407	-	-	-	-
	149	149-52	Male	Post-treatment	Family 1	-0.152564	-0.139887	0.0519043	-0.0481002	-	-	-0.224206	0.344212	-	-
	149	149-53	Female	Post-treatment	Family 1	-0.12001	-0.138651	-	-	-0.249848	0.181745	-	-	-	-
	149	149-54	Male	Post-treatment	Family 2	-0.0889088	0.125614	-0.119843	0.0715494	-	-	-0.102714	-0.157691	-	-
	149	149-55	Female	Post-treatment	Family 1	-0.121776	0.0275514	-	-	-0.13885	0.107408	-	-	-	-
	149	149-56	Female	Post-treatment	Family 4	0.138479	-0.0383184	-	-	0.169867	0.0216506	-	-	-	-
	149	149-57	Male	Post-treatment	Family 4	0.127833	-0.0135651	0.116488	-0.119449	-	-	0.221812	0.0536925	-	-
	149	149-58	Female	Post-treatment	Family 4	0.140056	-0.0095741	-	-	0.156312	-0.0535111	-	-	-	-
	149	149-59	Male	Post-treatment	Family 5	0.138852	-0.0336239	0.168241	0.0726373	-	-	0.221812	0.0536925	-	-
	149	149-60	Male	Post-treatment	Family 3	0.138484	-0.00427721	-0.00230264	0.0412829	-	-	0.221812	0.0536925	-	-
	149	149-61	Female	Post-treatment	Family 2	-0.0938783	0.2738	-	-	-0.374718	0.0718586	-	-	-	-
	149	149-62	Female	Post-treatment	Family 1	-0.0531455	0.0527559	-	-	0.0562355	0.072088	-	-	-	-
	154	154-01	Female	Pre-treatment	Family 7	0.150218	0.166577	-	-	-0.0970392	0.130426	-	-	0.00673277	0.00744184
	154	154-02	Female	Pre-treatment	Family 2	-0.152145	-0.00696056	-	-	-0.101383	0.0557321	-	-	0.259562	-0.276999
	154	154-03	Female	Pre-treatment	Family 1	-0.224517	0.114334	-	-	-0.173643	0.0311395	-	-	0.00673277	0.00744184
	154	154-04	Female	Pre-treatment	Family 6	0.0692047	-0.163507	-	-	-0.066262	-0.0572291	-	-	0.00673277	0.00744184
	154	154-05	Male	Pre-treatment	Family 7	0.181354	0.176038	0.0652086	0.073666	-	-	-	-	0.00673277	0.00744184
	154	154-06	Female	Pre-treatment	Not determined	0.0711749	-0.118096	-	-	0.698599	0.100103	-	-	0.00673277	0.00744184
	154	154-07	Female	Pre-treatment	Family 6	0.0644042	-0.0853856	-	-	-0.0993177	0.106095	-	-	0.00673277	0.00744184
	154	154-08	Female	Pre-treatment	Family 2	-0.130272	0.0343723	-	-	-0.0887706	0.0544411	-	-	0.259562	-0.276999
	154	154-09	Male	Pre-treatment	Family 8	0.162912	0.269096	-0.0897676	-0.0563397	-	-	-	-	-0.295763	-0.0951529
	154	154-10	Male	Pre-treatment	Family 4	0.0317485	-0.106636	0.0481151	0.0729453	-	-	-	-	0.00673277	0.00744184
	154	154-11	Male	Pre-treatment	Family 2	-0.108741	-0.0111787	0.0833948	0.145564	-	-	-	-	0.259562	-0.276999
	154	154-12	Male	Pre-treatment	Not determined	0.0423698	-0.0466511	-0.395546	-0.121251	-	-	-	-	-0.295763	-0.0951529
	154	154-13	Male	Pre-treatment	Family 5	0.0349112	-0.0663775	-0.0565961	0.0722229	-	-	-	-	0.0740871	0.178926
	154	154-14	Male	Pre-treatment	Family 6	0.0419799	-0.0725817	-0.503151	-0.24564	-	-	-	-	0.00673277	0.00744184
	154	154-15	Female	Pre-treatment	Family 8	0.154133	0.251582	-	-	-0.0333367	0.135469	-	-	-0.295763	-0.0951529
	154	154-16	Female	Pre-treatment	Family 5	0.040412	-0.215638	-	-	0.104516	-0.15372	-	-	0.0740871	0.178926
	154	154-17	Male	Pre-treatment	Family 3	0.00154409	-0.191309	0.0942954	0.124847	-	-	-	-	0.0958886	0.375664
	154	154-18	Female	Pre-treatment	Family 4	0.0449017	-0.124157	-	-	-0.0713909	-0.857504	-	-	0.00673277	0.00744184
	154	154-19	Male	Pre-treatment	Family 4	0.0367996	-0.100262	0.0458776	0.0723584	-	-	-	-	0.00673277	0.00744184
	154	154-20	Female	Pre-treatment	Family 1	-0.26392	0.127996	-	-	-0.174017	0.0311459	-	-	0.00673277	0.00744184
	154	154-21	Male	Pre-treatment	Family 3	0.0190888	-0.175822	0.0755358	0.0476444	-	-	-	-	0.0958886	0.375664
	154	154-22	Male	Pre-treatment	Family 4	0.0468678	-0.102096	0.0178016	0.0851313	-	-	-	-	0.00673277	0.00744184
	154	154-23	Male	Pre-treatment	Family 3	0.00522833	-0.156707	0.053548	0.0712855	-	-	-	-	0.0958886	0.375664
	154	154-24	Female	Pre-treatment	Family 1	-0.232149	0.0827233	-	-	-0.173862	0.0312146	-	-	0.00673277	0.00744184
	154	154-25	Male	Pre-treatment	Not determined	0.110785	-0.180251	0.0223695	0.133624	-	-	-	-	0.00673277	0.00744184
	154	154-26	Male	Pre-treatment	Family 8	0.151987	0.208296	-0.0904152	-0.0574435	-	-	-	-	-0.295763	-0.0951529
	154	154-27	Female	Pre-treatment	Not determined	0.0823762	-0.177913	-	-	-0.00189131	-0.108568	-	-	-0.295763	-0.0951529
	154	154-28	Female	Pre-treatment	Family 5	0.0635474	-0.179382	-	-	0.111627	-0.179884	-	-	0.0740871	0.178926
	154	154-29	Female	Pre-treatment	Family 4	0.036876	-0.0972769	-	-	-0.0361556	-0.116457	-	-	0.00673277	0.00744184
	154	154-30	Male	Pre-treatment	Family 8	0.181642	0.275715	0.170824	0.283352	-	-	-	-	-0.295763	-0.0951529
	154	154-31	Female	Pre-treatment	Family 1	-0.240089	0.113437	-	-	-0.129838	0.182569	-	-	0.00673277	0.00744184
	154	154-32	Male	Pre-treatment	Family 4	0.0517801	-0.108718	0.059357	0.101968	-	-	-	-	0.00673277	0.00744184
	154	154-33	Female	Pre-treatment	Family 2	-0.117575	0.0226754	-	-	-0.0887619	0.0537863	-	-	0.259562	-0.276999
	154	154-34	Male	Pre-treatment	Family 6	0.0862279	-0.14249	-0.482034	-0.211196	-	-	-	-	0.00673277	0.00744184
	154	154-35	Female	Pre-treatment	Family 7	0.194423	0.197205	-	-	-0.0970392	0.130426	-	-	0.00673277	0.00744184
	154	154-36	Male	Pre-treatment	Family 7	0.177942	0.19328	0.070276	0.0791814	-	-	-	-	0.00673277	0.00744184
	154	154-37	Female	Pre-treatment	Family 6	0.0674689	-0.147983	-	-	0.383075	-0.0226686	-	-	0.00673277	0.00744184
	154	154-38	Male	Pre-treatment	Family 5	0.0429872	-0.133834	-0.0568127	0.0693407	-	-	-	-	0.0740871	0.178926
	154	154-39	Male	Pre-treatment	Family 7	0.184148	0.173512	0.0693744	0.07965	-	-	-	-	0.00673277	0.00744184
	154	154-40	Female	Pre-treatment	Family 6	0.061033	-0.140111	-	-	0.378119	0.0841343	-	-	0.00673277	0.00744184
	154	154-41	Female	Pre-treatment	Family 8	0.171835	0.233914	-	-	-0.0242776	0.125735	-	-	-0.295763	-0.0951529
	154	154-42	Female	Pre-treatment	Family 2	-0.149355	0.0237051	-	-	-0.101347	0.0580117	-	-	0.259562	-0.276999
	154	154-43	Male	Post-treatment	Family 1	-0.261531	0.0706091	0.458864	-0.790654	-	-	-	-	0.00673277	0.00744184
	154	154-44	Male	Post-treatment	Family 1	-0.198524	0.0708441	0.0722834	0.0811158	-	-	-	-	0.00673277	0.00744184
	154	154-45	Female	Post-treatment	Family 1	-0.25867	0.0698428	-	-	-0.117603	0.185603	-	-	0.00673277	0.00744184
	154	154-46	Male	Post-treatment	Family 1	-0.261153	0.0780941	0.0722834	0.0811158	-	-	-	-	0.00673277	0.00744184
	154	154-47	Male	Post-treatment	Family 1	-0.265667	0.0974735	0.194914	-0.192486	-	-	-	-	0.00673277	0.00744184
	155	155-01	Female	Pre-treatment	Family 2	0.0352555	0.0704927	-	-	0.529985	-0.150024	-	-	-	-
	155	155-02	Male	Pre-treatment	Family 2	-0.015923	0.263969	-0.0480789	0.016491	-	-	-	-	-	-
	155	155-03	Female	Pre-treatment	Family 3	0.106833	-0.0777621	-	-	-0.0678066	-0.0799266	-	-	-	-
	155	155-04	Male	Pre-treatment	Family 1	-0.132918	-0.0576897	-0.0968078	-0.136471	-	-	-	-	-	-
	155	155-05	Male	Pre-treatment	Family 2	-0.00859072	0.219945	-0.0480581	0.0165176	-	-	-	-	-	-
	155	155-06	Female	Pre-treatment	Family 3	0.130234	-0.106523	-	-	0.0333468	0.249826	-	-	-	-
	155	155-07	Male	Pre-treatment	Family 1	-0.117589	-0.085806	-0.0968078	-0.136471	-	-	-	-	-	-
	155	155-08	Male	Pre-treatment	Family 1	-0.102328	-0.0809451	-0.0946568	-0.130191	-	-	-	-	-	-
	155	155-09	Female	Pre-treatment	Family 2	0.0503625	0.087869	-	-	-0.0518374	0.0354595	-	-	-	-
	155	155-10	Female	Pre-treatment	Family 1	-0.112952	-0.0602708	-	-	-0.0936487	-0.122763	-	-	-	-
	155	155-11	Female	Pre-treatment	Family 3	0.123312	-0.0862051	-	-	0.0331655	0.248981	-	-	-	-
	155	155-12	Male	Pre-treatment	Family 3	0.124927	-0.0140179	-0.0336817	0.114849	-	-	-	-	-	-
	155	155-13	Male	Pre-treatment	Family 3	0.142422	-0.0376775	-0.0335586	0.114389	-	-	-	-	-	-
	155	155-14	Female	Pre-treatment	Family 2	-0.0205552	0.227802	-	-	-0.0576439	-0.0354777	-	-	-	-
	155	155-15	Male	Pre-treatment	Family 3	0.133672	-0.0925043	-0.0335586	0.114389	-	-	-	-	-	-
	155	155-16	Female	Pre-treatment	Family 3	0.147682	-0.0818523	-	-	0.034122	0.249309	-	-	-	-
	155	155-17	Female	Pre-treatment	Family 3	0.144925	-0.0250198	-	-	-0.0678066	-0.0799266	-	-	-	-
	155	155-18	Male	Pre-treatment	Family 3	0.126509	-0.0888638	0.10393	0.292877	-	-	-	-	-	-
	155	155-19	Male	Pre-treatment	Family 3	0.0945146	-0.0283666	0.10393	0.292877	-	-	-	-	-	-
	155	155-20	Female	Pre-treatment	Family 2	-0.00163932	0.0992574	-	-	0.526733	-0.14775	-	-	-	-
	155	155-21	Female	Pre-treatment	Family 1	-0.122114	-0.108741	-	-	-0.0719006	-0.0652948	-	-	-	-
	155	155-22	Female	Pre-treatment	Family 2	0.00740522	0.211395	-	-	-0.057044	-0.0374152	-	-	-	-
	155	155-23	Female	Pre-treatment	Family 2	-0.0158362	0.242605	-	-	-0.05792	-0.0369073	-	-	-	-
	155	155-24	Male	Pre-treatment	Family 1	-0.122088	-0.0800122	-0.0609782	-0.000387063	-	-	-	-	-	-
	155	155-25	Female	Pre-treatment	Family 2	-0.0302652	0.205021	-	-	-0.0583242	-0.0361991	-	-	-	-
	155	155-26	Male	Pre-treatment	Family 2	0.0132855	0.182893	-0.0482436	0.016953	-	-	-	-	-	-
	155	155-27	Female	Pre-treatment	Family 3	0.10426	-0.0279026	-	-	0.0344158	0.251158	-	-	-	-
	155	155-28	Male	Pre-treatment	Family 1	-0.133244	-0.0364217	-0.0968078	-0.136471	-	-	-	-	-	-
	155	155-29	Male	Pre-treatment	Family 2	-0.0187409	0.242261	-0.0481205	0.016493	-	-	-	-	-	-
	155	155-30	Male	Pre-treatment	Family 1	-0.135723	-0.0188134	-0.0968078	-0.136471	-	-	-	-	-	-
	155	155-31	Male	Pre-treatment	Family 2	0.00550273	0.297617	-0.0481205	0.016493	-	-	-	-	-	-
	155	155-32	Male	Pre-treatment	Family 2	0.0421999	0.074222	0.505412	-0.222047	-	-	-	-	-	-
	155	155-33	Female	Pre-treatment	Family 3	0.135167	-0.0301752	-	-	0.0335822	0.251455	-	-	-	-
	155	155-34	Female	Pre-treatment	Family 2	0.000635755	0.20324	-	-	-0.0574837	-0.0364591	-	-	-	-
	155	155-35	Male	Pre-treatment	Family 3	0.144753	-0.0747637	0.10393	0.292877	-	-	-	-	-	-
	155	155-36	Male	Pre-treatment	Family 2	0.0327094	0.0881279	0.505412	-0.222047	-	-	-	-	-	-
	155	155-37	Male	Pre-treatment	Family 2	0.0246334	0.086295	0.505412	-0.222047	-	-	-	-	-	-
	155	155-38	Female	Pre-treatment	Family 2	-0.0284614	0.271543	-	-	-0.0577279	-0.036724	-	-	-	-
	155	155-39	Male	Pre-treatment	Family 3	0.110737	-0.0828164	-0.0335586	0.114389	-	-	-	-	-	-
	155	155-40	Female	Pre-treatment	Family 3	0.0997048	-0.0217587	-	-	0.0305943	0.241019	-	-	-	-
	155	155-41	Female	Pre-treatment	Family 2	0.00954745	0.129178	-	-	0.526672	-0.148351	-	-	-	-
	155	155-42	Female	Pre-treatment	Family 3	0.0944428	-0.0512525	-	-	-0.0678066	-0.0799266	-	-	-	-
	155	155-43	Female	Post-treatment	Family 1	-0.119195	-0.0517086	-	-	-0.0719006	-0.0652948	-	-	-	-
	155	155-44	Female	Post-treatment	Family 1	-0.12709	-0.031196	-	-	-0.0716496	-0.0659081	-	-	-	-
	155	155-45	Female	Post-treatment	Family 1	-0.119327	-0.0832343	-	-	-0.0943522	-0.125495	-	-	-	-
	155	155-46	Male	Post-treatment	Family 1	-0.12322	-0.0364412	-0.0589937	0.00595388	-	-	-	-	-	-
	155	155-47	Female	Post-treatment	Family 1	-0.146609	-0.0201819	-	-	-0.0947527	-0.126668	-	-	-	-
	155	155-48	Male	Post-treatment	Family 3	0.113824	-0.0158124	0.10393	0.292877	-	-	-	-	-	-
	155	155-49	Female	Post-treatment	Family 1	-0.116115	-0.0607403	-	-	-0.0951994	-0.127849	-	-	-	-
	155	155-51	Male	Post-treatment	Family 1	-0.136226	-0.0831643	-0.0968078	-0.136471	-	-	-	-	-	-
	155	155-52	Female	Post-treatment	Family 3	0.119865	-0.0768759	-	-	-0.0678066	-0.0799266	-	-	-	-
	155	155-53	Female	Post-treatment	Family 3	0.121043	-0.0542009	-	-	-0.0670463	-0.08187	-	-	-	-
	155	155-54	Male	Post-treatment	Family 1	-0.1242	-0.0624766	-0.0968078	-0.136471	-	-	-	-	-	-
	155	155-55	Female	Post-treatment	Family 1	-0.0988331	-0.097881	-	-	-0.0704994	-0.0647057	-	-	-	-
	155	155-56	Male	Post-treatment	Family 1	-0.132148	-0.0794626	-0.0946568	-0.130191	-	-	-	-	-	-
	155	155-57	Male	Post-treatment	Family 1	-0.127655	-0.000930724	-0.0967405	-0.134842	-	-	-	-	-	-
	155	155-58	Female	Post-treatment	Family 1	-0.100708	-0.0459208	-	-	-0.072085	-0.0656373	-	-	-	-
	155	155-59	Female	Post-treatment	Family 1	-0.133579	-0.0991224	-	-	-0.0940325	-0.125222	-	-	-	-
	155	155-60	Male	Post-treatment	Family 2	-0.0137447	0.260884	-0.0481205	0.016493	-	-	-	-	-	-
	155	155-61	Female	Post-treatment	Family 1	-0.133459	-0.0251903	-	-	-0.0727181	-0.0656394	-	-	-	-
	155	155-62	Male	Post-treatment	Family 3	0.154143	-0.0308637	-0.0335586	0.114389	-	-	-	-	-	-
	155	155-63	Male	Post-treatment	Family 1	-0.135689	-0.0325008	-0.0588272	0.00589273	-	-	-	-	-	-
	155	155-64	Male	Post-treatment	Family 3	0.112598	-0.0398037	0.10393	0.292877	-	-	-	-	-	-
	155	155-65	Male	Post-treatment	Family 1	-0.102531	-0.103837	-0.0968078	-0.136471	-	-	-	-	-	-
	155	155-66	Male	Post-treatment	Family 3	0.128932	-0.0623509	0.10393	0.292877	-	-	-	-	-	-
	155	155-67	Female	Post-treatment	Family 2	-0.00491885	0.0893422	-	-	0.0557225	-0.258464	-	-	-	-
	155	155-68	Female	Post-treatment	Family 3	0.125684	-0.050108	-	-	0.033121	0.25076	-	-	-	-
	155	155-69	Female	Post-treatment	Family 3	0.125419	-0.0574082	-	-	-0.0669349	-0.0780662	-	-	-	-
	155	155-70	Female	Post-treatment	Family 1	-0.138699	-0.0707924	-	-	-0.0944592	-0.126548	-	-	-	-
	155	155-72	Female	Post-treatment	Family 3	0.12944	-0.100791	-	-	0.0332702	0.249654	-	-	-	-
	155	155-73	Female	Post-treatment	Family 3	0.140864	-0.0778509	-	-	0.033121	0.25076	-	-	-	-
	155	155-74	Male	Post-treatment	Family 3	0.107261	-0.0224412	-0.0336817	0.114849	-	-	-	-	-	-
	155	155-75	Female	Post-treatment	Family 3	0.132339	-0.010681	-	-	-0.0677392	-0.0781101	-	-	-	-
	155	155-76	Male	Post-treatment	Family 1	-0.122663	-0.0908165	-0.0968078	-0.136471	-	-	-	-	-	-
	155	155-77	Male	Post-treatment	Family 1	-0.122894	-0.0309069	-0.0609109	0.0012422	-	-	-	-	-	-
	155	155-78	Male	Post-treatment	Family 1	-0.124301	-0.069335	-0.0968078	-0.136471	-	-	-	-	-	-
	155	155-79	Female	Post-treatment	Family 3	0.13815	-0.0266432	-	-	0.0365136	0.245175	-	-	-	-
	155	155-80	Female	Post-treatment	Family 3	0.137384	-0.0267732	-	-	0.0335492	0.250423	-	-	-	-
	155	155-81	Male	Post-treatment	Family 1	-0.109278	-0.0667344	-0.0968078	-0.136471	-	-	-	-	-	-
	155	155-82	Male	Post-treatment	Family 1	-0.129916	-0.0209783	-0.0968078	-0.136471	-	-	-	-	-	-
	155	155-83	Female	Post-treatment	Family 3	0.140384	-0.0947587	-	-	-0.0678871	-0.0801334	-	-	-	-
	155	155-84	Female	Post-treatment	Family 1	-0.132647	-0.0554933	-	-	-0.0719006	-0.0652948	-	-	-	-
	155	155-85	Male	Post-treatment	Family 1	-0.118348	-0.0313892	-0.0588272	0.00589273	-	-	-	-	-	-

### Sheet: Table S8
	Table S8. Pairwise Kinship coefficients.
	Sample ID1	Sample ID2	IBD0	IBD1	IBD2	Kinship Coefficient
	108-01	108-02	0.69435	0.26063	0.04502	0.06325
	108-01	108-03	0.56829	0.26493	0.16677	0.1288
	108-01	108-04	0.75196	0.15494	0.0931	0.05516
	108-01	108-05	0.95615	0.00089	0.04296	-0.00704
	108-01	108-06	1	0	0	-0.04811
	108-01	108-07	0.88665	0	0.11335	0.00828
	108-01	108-08	0.94569	0.05431	0	-0.02335
	108-01	108-09	0.17791	0.43938	0.38271	0.28906
	108-01	108-10	0.93707	0	0.06293	-0.00915
	108-01	110-01	1	0	0	-0.02574
	108-01	110-02	1	0	0	-0.36675
	108-01	110-03	1	0	0	-0.36875
	108-01	110-04	1	0	0	-0.0392
	108-01	110-05	1	0	0	-0.05063
	108-01	111-01	1	0	0	-0.01975
	108-01	111-02	1	0	0	-0.05374
	108-01	111-03	1	0	0	-0.03375
	108-01	111-04	1	0	0	-0.06507
	108-01	111-05	1	0	0	-0.05438
	108-01	111-06	1	0	0	-0.06029
	108-01	111-07	0.93566	0.06434	0	-0.02637
	108-01	111-08	1	0	0	-0.26256
	108-01	111-09	1	0	0	-0.02462
	108-01	111-10	1	0	0	-0.02542
	108-01	111-11	0.89585	0.10415	0	-0.02979
	108-01	111-12	1	0	0	-0.03755
	108-01	111-13	1	0	0	-0.05819
	108-01	111-14	1	0	0	-0.06589
	108-01	111-15	1	0	0	-0.03431
	108-01	111-16	1	0	0	-0.03303
	108-01	111-17	1	0	0	-0.06661
	108-01	111-18	0.77715	0.14672	0.07612	0.04963
	108-01	111-19	1	0	0	-0.03138
	108-01	111-20	1	0	0	-0.06248
	108-01	111-21	0.93573	0.00459	0.05969	0.00294
	108-01	111-22	1	0	0	-0.05854
	108-01	111-23	1	0	0	-0.04996
	108-01	111-24	1	0	0	-0.03823
	108-01	111-25	0.92951	0	0.07049	-0.00665
	108-01	111-26	0.92353	0	0.07647	-0.00898
	108-01	111-27	0.82777	0.09141	0.08082	0.03711
	108-01	111-28	1	0	0	-0.08202
	108-01	111-29	1	0	0	-0.05691
	108-01	111-30	1	0	0	-0.02413
	108-01	111-31	1	0	0	-0.06204
	108-01	111-32	1	0	0	-0.06086
	108-01	111-33	1	0	0	-0.03257
	108-01	111-34	1	0	0	-0.03559
	108-01	111-35	1	0	0	-0.0884
	108-01	111-36	0.96786	0	0.03214	-0.01766
	108-01	111-37	0.98259	0	0.01741	-0.02571
	108-01	111-38	0.90839	0	0.09161	0.01249
	108-01	111-39	1	0	0	-0.0363
	108-01	111-40	1	0	0	-0.03283
	108-01	111-41	0.85947	0.14053	0	-0.03153
	108-01	111-42	0.69654	0.28482	0.01863	0.05549
	108-01	111-43	1	0	0	-0.04278
	108-01	111-44	1	0	0	-0.04032
	108-01	111-45	0.94512	0.01691	0.03797	-0.00506
	108-01	111-46	0.96779	0	0.03221	-0.01442
	108-01	111-47	0.87847	0.11336	0.00817	0.00438
	108-01	111-48	1	0	0	-0.05222
	108-01	111-49	1	0	0	-0.03143
	108-01	111-51	1	0	0	-0.03289
	108-01	111-52	1	0	0	-0.03261
	108-01	111-53	1	0	0	-0.19906
	108-01	111-54	1	0	0	-0.14718
	108-01	111-55	1	0	0	-0.03925
	108-01	111-56	1	0	0	-0.04081
	108-01	111-57	0.94449	0.03916	0.01636	-0.01061
	108-01	112-01	1	0	0	-0.0268
	108-01	112-02	1	0	0	-0.10948
	108-01	112-03	1	0	0	-0.07673
	108-01	112-04	1	0	0	-0.05984
	108-01	112-05	1	0	0	-0.07125
	108-01	112-06	1	0	0	-0.05144
	108-01	112-07	1	0	0	-0.07407
	108-01	112-08	1	0	0	-0.02283
	108-01	113-01	0.95418	0.00399	0.04183	-0.00644
	108-01	113-02	1	0	0	-0.22438
	108-01	113-03	1	0	0	-0.0226
	108-01	113-04	1	0	0	-0.0308
	108-01	113-05	1	0	0	-0.02148
	108-01	113-06	0.96608	0	0.03392	-0.01618
	108-01	113-07	0.88518	0.11482	0	-0.0105
	108-01	125-01	1	0	0	-0.05985
	108-01	125-02	1	0	0	-0.04361
	108-01	125-03	0.97147	0	0.02853	-0.01556
	108-01	125-04	1	0	0	-0.06097
	108-01	125-05	0.94455	0	0.05545	-0.01445
	108-01	125-06	1	0	0	-0.03273
	108-01	125-07	1	0	0	-0.03707
	108-01	127-01	1	0	0	-0.05198
	108-01	127-02	1	0	0	-0.07371
	108-01	127-03	1	0	0	-0.02614
	108-01	127-04	1	0	0	-0.12177
	108-01	128-01	0.92696	0	0.07304	0.0032
	108-01	128-02	1	0	0	-0.03444
	108-01	128-03	1	0	0	-0.07159
	108-01	128-04	0.84067	0	0.15933	0.0409
	108-01	128-05	1	0	0	-0.02418
	108-01	128-06	1	0	0	-0.01856
	108-01	128-07	0.93448	0	0.06552	0.00084
	108-01	128-08	0.67825	0.21843	0.10331	0.08288
	108-01	128-09	0.91515	0.04875	0.0361	0.00208
	108-01	128-10	1	0	0	-0.0732
	108-01	128-11	1	0	0	-0.0679
	108-01	137-01	1	0	0	-0.10956
	108-01	137-02	1	0	0	-0.06011
	108-01	137-03	1	0	0	-0.07418
	108-01	146-01	1	0	0	-0.02518
	108-01	146-02	1	0	0	-0.06619
	108-01	146-03	1	0	0	-0.06062
	108-01	146-04	1	0	0	-0.04879
	108-01	146-05	1	0	0	-0.05368
	108-01	146-06	1	0	0	-0.08811
	108-01	147-01	1	0	0	-0.06011
	108-01	147-02	1	0	0	-0.02007
	108-01	147-03	1	0	0	-0.04772
	108-01	147-04	0.87202	0.12798	0	-0.00904
	108-01	147-05	1	0	0	-0.02456
	108-01	147-06	0.90432	0.05332	0.04237	0.00642
	108-01	147-07	0.94933	0.00523	0.04545	-0.00405
	108-01	149-01	1	0	0	-0.04162
	108-01	149-02	1	0	0	-0.05054
	108-01	149-03	1	0	0	-0.03472
	108-01	149-04	1	0	0	-0.07398
	108-01	149-05	1	0	0	-0.07951
	108-01	149-06	1	0	0	-0.0422
	108-01	149-07	1	0	0	-0.02571
	108-01	149-08	1	0	0	-0.03677
	108-01	149-09	0.98312	0	0.01688	-0.0277
	108-01	149-10	1	0	0	-0.03032
	108-01	149-11	0.9797	0	0.0203	-0.02406
	108-01	149-12	1	0	0	-0.04646
	108-01	149-13	1	0	0	-0.04479
	108-01	149-14	0.97422	0	0.02578	-0.02016
	108-01	149-15	1	0	0	-0.05308
	108-01	149-16	1	0	0	-0.06634
	108-01	149-17	1	0	0	-0.02413
	108-01	149-18	0.84965	0.15035	0	-0.01523
	108-01	149-19	1	0	0	-0.05518
	108-01	149-20	1	0	0	-0.04347
	108-01	149-21	1	0	0	-0.03909
	108-01	149-22	1	0	0	-0.04359
	108-01	149-23	0.93477	0.06523	0	-0.03337
	108-01	149-24	1	0	0	-0.02608
	108-01	149-25	1	0	0	-0.03802
	108-01	149-26	1	0	0	-0.03423
	108-01	149-27	1	0	0	-0.04962
	108-01	149-28	1	0	0	-0.02417
	108-01	149-29	1	0	0	-0.05891
	108-01	149-30	1	0	0	-0.05857
	108-01	149-31	1	0	0	-0.0353
	108-01	149-32	0.93815	0.03823	0.02362	-0.00672
	108-01	149-33	0.84197	0.15803	0	-0.00978
	108-01	149-34	0.89321	0.10679	0	-0.02077
	108-01	149-35	1	0	0	-0.03086
	108-01	149-36	1	0	0	-0.03021
	108-01	149-37	0.27718	0.72282	0	0.04043
	108-01	149-38	0.89432	0.10568	0	-0.0205
	108-01	149-39	1	0	0	-0.04445
	108-01	149-40	0.9728	0	0.0272	-0.02234
	108-01	149-41	1	0	0	-0.04013
	108-01	149-42	1	0	0	-0.03923
	108-01	149-43	1	0	0	-0.04431
	108-01	149-44	1	0	0	-0.03128
	108-01	149-45	0.8178	0.1822	0	-0.0304
	108-01	149-46	1	0	0	-0.04029
	108-01	149-47	1	0	0	-0.05541
	108-01	149-48	1	0	0	-0.03784
	108-01	149-49	1	0	0	-0.02787
	108-01	149-51	0.95708	0	0.04292	-0.01974
	108-01	149-52	0.93848	0.03183	0.0297	-0.00511
	108-01	149-53	0.91951	0	0.08049	-0.00654
	108-01	149-54	1	0	0	-0.07697
	108-01	149-55	0.97545	0.02455	0	-0.02378
	108-01	149-56	1	0	0	-0.0143
	108-01	149-57	1	0	0	-0.04008
	108-01	149-58	1	0	0	-0.02328
	108-01	149-59	1	0	0	-0.02482
	108-01	149-60	1	0	0	-0.03054
	108-01	149-61	1	0	0	-0.03208
	108-01	149-62	1	0	0	-0.05722
	108-01	154-01	1	0	0	-0.01974
	108-01	154-02	1	0	0	-0.0627
	108-01	154-03	0.87052	0.1123	0.01717	0.0092
	108-01	154-04	1	0	0	-0.04294
	108-01	154-05	1	0	0	-0.03966
	108-01	154-06	1	0	0	-0.04404
	108-01	154-07	1	0	0	-0.05434
	108-01	154-08	0.92918	0.07082	0	-0.01654
	108-01	154-09	1	0	0	-0.03764
	108-01	154-10	1	0	0	-0.08327
	108-01	154-11	1	0	0	-0.0753
	108-01	154-12	1	0	0	-0.06141
	108-01	154-13	1	0	0	-0.02747
	108-01	154-14	0.91331	0	0.08669	-0.00089
	108-01	154-15	1	0	0	-0.05093
	108-01	154-16	1	0	0	-0.06823
	108-01	154-17	1	0	0	-0.03854
	108-01	154-18	1	0	0	-0.04031
	108-01	154-19	1	0	0	-0.04881
	108-01	154-20	0.87968	0.12032	0	-0.0044
	108-01	154-21	1	0	0	-0.02885
	108-01	154-22	0.82507	0.17493	0	0.01468
	108-01	154-23	0.89011	0	0.10989	0.01092
	108-01	154-24	0.95441	0.01714	0.02846	-0.01018
	108-01	154-25	1	0	0	-0.06966
	108-01	154-26	0.9112	0	0.0888	-0.00401
	108-01	154-27	1	0	0	-0.05223
	108-01	154-28	1	0	0	-0.08875
	108-01	154-29	0.93682	0.06318	0	-0.02255
	108-01	154-30	0.96323	0	0.03677	-0.02053
	108-01	154-31	0.88194	0.11806	0	-0.00599
	108-01	154-32	0.98244	0	0.01756	-0.02828
	108-01	154-33	0.86183	0.09426	0.04391	0.01836
	108-01	154-34	1	0	0	-0.04458
	108-01	154-35	1	0	0	-0.02797
	108-01	154-36	1	0	0	-0.02276
	108-01	154-37	1	0	0	-0.03832
	108-01	154-38	1	0	0	-0.08936
	108-01	154-39	1	0	0	-0.02368
	108-01	154-40	1	0	0	-0.05117
	108-01	154-41	0.99243	0.00757	0	-0.02863
	108-01	154-42	1	0	0	-0.06099
	108-01	154-43	0.96391	0.03609	0	-0.03466
	108-01	154-44	1	0	0	-0.03369
	108-01	154-45	0.98429	0.01571	0	-0.03237
	108-01	154-46	0.91702	0.08298	0	-0.01953
	108-01	154-47	0.93644	0	0.06356	-0.01298
	108-01	155-01	1	0	0	-0.04081
	108-01	155-02	1	0	0	-0.10244
	108-01	155-03	1	0	0	-0.04042
	108-01	155-04	1	0	0	-0.03085
	108-01	155-05	1	0	0	-0.05263
	108-01	155-06	1	0	0	-0.04797
	108-01	155-07	1	0	0	-0.0452
	108-01	155-08	1	0	0	-0.04391
	108-01	155-09	1	0	0	-0.03996
	108-01	155-10	0.9598	0	0.0402	-0.01641
	108-01	155-11	1	0	0	-0.04713
	108-01	155-12	1	0	0	-0.03694
	108-01	155-13	1	0	0	-0.04239
	108-01	155-14	1	0	0	-0.10152
	108-01	155-15	1	0	0	-0.07796
	108-01	155-16	0.97548	0	0.02452	-0.02404
	108-01	155-17	1	0	0	-0.04981
	108-01	155-18	1	0	0	-0.06374
	108-01	155-19	1	0	0	-0.03037
	108-01	155-20	1	0	0	-0.03339
	108-01	155-21	1	0	0	-0.06165
	108-01	155-22	1	0	0	-0.05956
	108-01	155-23	1	0	0	-0.07221
	108-01	155-24	1	0	0	-0.19929
	108-01	155-25	1	0	0	-0.023
	108-01	155-26	1	0	0	-0.13082
	108-01	155-27	1	0	0	-0.03678
	108-01	155-28	1	0	0	-0.03728
	108-01	155-29	1	0	0	-0.4021
	108-01	155-30	0.965	0.02328	0.01172	-0.01729
	108-01	155-31	1	0	0	-0.27166
	108-01	155-32	1	0	0	-0.06744
	108-01	155-33	1	0	0	-0.03963
	108-01	155-34	1	0	0	-0.05855
	108-01	155-35	1	0	0	-0.04899
	108-01	155-36	1	0	0	-0.02068
	108-01	155-37	1	0	0	-0.05991
	108-01	155-38	1	0	0	-0.48947
	108-01	155-39	1	0	0	-0.03165
	108-01	155-40	1	0	0	-0.02691
	108-01	155-41	1	0	0	-0.05369
	108-01	155-42	1	0	0	-0.05132
	108-01	155-43	0.85991	0.14009	0	-0.00441
	108-01	155-44	0.88373	0.11627	0	-0.0028
	108-01	155-45	0.98502	0.01498	0	-0.02744
	108-01	155-46	0.97555	0.01837	0.00608	-0.02177
	108-01	155-47	0.96312	0	0.03688	-0.01518
	108-01	155-48	1	0	0	-0.02948
	108-01	155-49	0.86374	0.13626	0	-0.01897
	108-01	155-51	1	0	0	-0.03036
	108-01	155-52	1	0	0	-0.02678
	108-01	155-53	1	0	0	-0.03757
	108-01	155-54	0.95384	0.00233	0.04382	-0.00566
	108-01	155-55	1	0	0	-0.06671
	108-01	155-56	1	0	0	-0.02323
	108-01	155-57	1	0	0	-0.0315
	108-01	155-58	0.90346	0.09349	0.00305	-0.00338
	108-01	155-59	1	0	0	-0.04779
	108-01	155-60	1	0	0	-0.13771
	108-01	155-61	0.85231	0.14769	0	-0.00461
	108-01	155-62	1	0	0	-0.05377
	108-01	155-63	0.9674	0	0.0326	-0.02137
	108-01	155-64	1	0	0	-0.04787
	108-01	155-65	1	0	0	-0.03701
	108-01	155-66	1	0	0	-0.05271
	108-01	155-67	1	0	0	-0.11068
	108-01	155-68	0.95997	0	0.04003	-0.01994
	108-01	155-69	1	0	0	-0.04055
	108-01	155-70	0.9445	0.04616	0.00934	-0.01258
	108-01	155-72	1	0	0	-0.04205
	108-01	155-73	1	0	0	-0.04567
	108-01	155-74	1	0	0	-0.03223
	108-01	155-75	1	0	0	-0.03736
	108-01	155-76	1	0	0	-0.03935
	108-01	155-77	0.51015	0.48985	0	0.03398
	108-01	155-78	0.99169	0	0.00831	-0.02595
	108-01	155-79	1	0	0	-0.03831
	108-01	155-80	1	0	0	-0.03699
	108-01	155-81	1	0	0	-0.03099
	108-01	155-82	0.96344	0.02839	0.00817	-0.01767
	108-01	155-83	1	0	0	-0.04121
	108-01	155-84	0.97974	0	0.02026	-0.02109
	108-01	155-85	0.94427	0	0.05573	-0.01069
	108-01	163-01	1	0	0	-0.05528
	108-01	163-02	0.99646	0	0.00354	-0.0305
	108-01	163-03	1	0	0	-0.07464
	108-01	163-04	1	0	0	-0.0807
	108-01	163-05	1	0	0	-0.04486
	108-01	163-06	1	0	0	-0.07765
	108-01	164-01	1	0	0	-0.06817
	108-01	164-02	1	0	0	-0.08214
	108-01	164-03	1	0	0	-0.08503
	108-01	164-04	1	0	0	-0.07724
	108-01	164-05	1	0	0	-0.09387
	108-01	164-06	1	0	0	-0.0792
	108-01	164-07	1	0	0	-0.08206
	108-01	166-01	1	0	0	-0.03227
	108-01	166-02	1	0	0	-0.03834
	108-01	166-03	1	0	0	-0.05355
	108-01	166-04	1	0	0	-0.05908
	108-01	166-05	1	0	0	-0.05304
	108-01	166-06	0.92413	0.01791	0.05795	0.00548
	108-01	166-07	0.95061	0	0.04939	-0.01015
	108-01	167-01	1	0	0	-0.03882
	108-01	167-02	1	0	0	-0.03312
	108-01	167-03	0.92205	0	0.07795	-0.01052
	108-01	167-04	0.9451	0	0.0549	-0.01294
	108-01	167-05	1	0	0	-0.02245
	108-01	167-06	0.93298	0.06589	0.00113	-0.01168
	108-01	167-07	1	0	0	-0.02707
	108-01	167-08	1	0	0	-0.03669
	108-02	108-03	0.90778	0.0819	0.01032	0.006
	108-02	108-04	0.94992	0.04513	0.00496	-0.02112
	108-02	108-05	0.82441	0.14777	0.02781	0.05901
	108-02	108-06	0.78655	0.18194	0.03151	0.02404
	108-02	108-07	0.47478	0.49671	0.02851	0.14602
	108-02	108-08	0.64364	0.35636	0	0.07067
	108-02	108-09	0.73837	0.20768	0.05395	0.0877
	108-02	108-10	0.79561	0.16738	0.03701	0.06953
	108-02	110-01	1	0	0	-0.03899
	108-02	110-02	1	0	0	-0.35539
	108-02	110-03	1	0	0	-0.33527
	108-02	110-04	1	0	0	-0.0076
	108-02	110-05	1	0	0	0.00127
	108-02	111-01	1	0	0	-0.04084
	108-02	111-02	0.93973	0.04942	0.01085	0.02804
	108-02	111-03	1	0	0	-0.01355
	108-02	111-04	1	0	0	-0.00936
	108-02	111-05	1	0	0	0.00543
	108-02	111-06	0.88059	0.11941	0	0.01875
	108-02	111-07	0.979	0.021	0	0.00573
	108-02	111-08	1	0	0	-0.26288
	108-02	111-09	1	0	0	0.00484
	108-02	111-10	0.99258	0.00742	0	0.00483
	108-02	111-11	0.88816	0.11184	0	-0.00754
	108-02	111-12	0.97657	0	0.02343	0.01934
	108-02	111-13	0.8332	0.1668	0	0.00699
	108-02	111-14	1	0	0	-0.01234
	108-02	111-15	0.79163	0.20837	0	0.0331
	108-02	111-16	0.96634	0.03254	0.00111	0.01891
	108-02	111-17	1	0	0	-0.02018
	108-02	111-18	0.8582	0.1418	0	0.04029
	108-02	111-19	0.91895	0.08105	0	0.00837
	108-02	111-20	1	0	0	-0.01804
	108-02	111-21	0.81448	0.18552	0	0.02442
	108-02	111-22	0.88262	0.11738	0	0.02574
	108-02	111-23	0.82268	0.15829	0.01903	0.03057
	108-02	111-24	0.96491	0	0.03509	0.02041
	108-02	111-25	0.78322	0.21678	0	0.04134
	108-02	111-26	0.91124	0.08242	0.00634	0.03388
	108-02	111-27	0.95827	0	0.04173	0.00373
	108-02	111-28	1	0	0	-0.00248
	108-02	111-29	1	0	0	-0.00089
	108-02	111-30	0.93293	0.06707	0	0.01337
	108-02	111-31	1	0	0	-0.07248
	108-02	111-32	1	0	0	-0.03461
	108-02	111-33	1	0	0	0.00394
	108-02	111-34	1	0	0	-0.00012
	108-02	111-35	1	0	0	-0.06751
	108-02	111-36	0.88517	0.09713	0.0177	0.04195
	108-02	111-37	0.92725	0.03673	0.03602	0.02941
	108-02	111-38	1	0	0	0.02393
	108-02	111-39	0.93295	0.06435	0.0027	0.02763
	108-02	111-40	1	0	0	-0.03116
	108-02	111-41	0.84653	0.15347	0	0.02865
	108-02	111-42	0.76004	0.23996	0	0.06923
	108-02	111-43	0.92393	0.07607	0	0.00626
	108-02	111-44	0.81452	0.18548	0	0.02066
	108-02	111-45	0.92776	0.04451	0.02773	0.02321
	108-02	111-46	0.95645	0.01717	0.02638	0.028
	108-02	111-47	0.92158	0.03708	0.04133	0.03976
	108-02	111-48	0.94273	0.03819	0.01908	0.02933
	108-02	111-49	0.97444	0.02556	0	-0.02502
	108-02	111-51	0.83175	0.16825	0	0.03883
	108-02	111-52	0.95208	0.04792	0	0.01826
	108-02	111-53	1	0	0	-0.19789
	108-02	111-54	1	0	0	-0.15069
	108-02	111-55	1	0	0	-0.00985
	108-02	111-56	0.95428	0.02104	0.02468	-6e-05
	108-02	111-57	0.91523	0.06927	0.0155	0.03518
	108-02	112-01	0.93409	0.06591	0	0.00814
	108-02	112-02	1	0	0	-0.07166
	108-02	112-03	0.98031	0.01969	0	-0.01569
	108-02	112-04	0.88005	0.11995	0	0.00124
	108-02	112-05	1	0	0	-0.01296
	108-02	112-06	0.82512	0.17488	0	0.02406
	108-02	112-07	1	0	0	-0.01128
	108-02	112-08	0.96349	0.03283	0.00368	0.008
	108-02	113-01	0.96781	0.03219	0	0.01005
	108-02	113-02	1	0	0	-0.21643
	108-02	113-03	0.77229	0.22771	0	0.0219
	108-02	113-04	0.96161	0.03839	0	0.01986
	108-02	113-05	0.9662	0	0.0338	0.00027
	108-02	113-06	0.96723	0	0.03277	0.00692
	108-02	113-07	0.98846	0.01154	0	-0.00298
	108-02	125-01	0.9522	0	0.0478	0.00185
	108-02	125-02	0.90337	0.09663	0	0.02967
	108-02	125-03	0.83273	0.16727	0	0.02479
	108-02	125-04	0.91356	0.08644	0	0.02471
	108-02	125-05	0.87379	0.12621	0	0.0326
	108-02	125-06	0.84002	0.15998	0	0.03248
	108-02	125-07	0.91126	0.05988	0.02886	0.03457
	108-02	127-01	1	0	0	-0.00169
	108-02	127-02	1	0	0	-0.01058
	108-02	127-03	0.95283	0.00233	0.04484	0.01276
	108-02	127-04	1	0	0	-0.06353
	108-02	128-01	0.9691	0.02114	0.00976	0.01462
	108-02	128-02	0.94872	0	0.05128	0.01015
	108-02	128-03	1	0	0	-0.0089
	108-02	128-04	0.83548	0.16452	0	0.01105
	108-02	128-05	0.98531	0	0.01469	-0.02221
	108-02	128-06	1	0	0	-0.03468
	108-02	128-07	0.88043	0.11957	0	0.0272
	108-02	128-08	0.89895	0.10081	0.00024	0.03519
	108-02	128-09	0.85589	0.14411	0	0.01361
	108-02	128-10	0.88226	0.11774	0	0.02865
	108-02	128-11	0.88962	0.11038	0	0.00933
	108-02	137-01	1	0	0	-0.11427
	108-02	137-02	1	0	0	-0.03496
	108-02	137-03	1	0	0	-0.03001
	108-02	146-01	1	0	0	0.01529
	108-02	146-02	1	0	0	-0.07118
	108-02	146-03	1	0	0	-0.09057
	108-02	146-04	1	0	0	-0.02186
	108-02	146-05	1	0	0	-0.01637
	108-02	146-06	1	0	0	-0.07013
	108-02	147-01	1	0	0	0.00579
	108-02	147-02	1	0	0	0.00836
	108-02	147-03	0.92324	0.06685	0.00991	0.01166
	108-02	147-04	0.93081	0.05793	0.01126	0.03029
	108-02	147-05	0.9806	0	0.0194	0.01003
	108-02	147-06	0.95625	0	0.04375	0.02464
	108-02	147-07	1	0	0	-0.00817
	108-02	149-01	1	0	0	-0.02131
	108-02	149-02	1	0	0	-0.0462
	108-02	149-03	1	0	0	-0.03033
	108-02	149-04	1	0	0	-0.04991
	108-02	149-05	1	0	0	-0.08852
	108-02	149-06	0.92842	0.06427	0.00731	0.02344
	108-02	149-07	1	0	0	0.01324
	108-02	149-08	0.97115	0.0015	0.02735	0.02427
	108-02	149-09	0.89152	0.07214	0.03634	0.04567
	108-02	149-10	0.90677	0.05402	0.03921	0.04296
	108-02	149-11	0.96523	0.03477	0	0.00982
	108-02	149-12	1	0	0	-0.00354
	108-02	149-13	0.9807	0.0193	0	0.00306
	108-02	149-14	1	0	0	0.00493
	108-02	149-15	1	0	0	-0.02252
	108-02	149-16	1	0	0	0.00434
	108-02	149-17	0.81056	0.18944	0	0.01477
	108-02	149-18	0.76774	0.23226	0	0.03094
	108-02	149-19	0.96717	0.03283	0	-0.00723
	108-02	149-20	1	0	0	-0.00178
	108-02	149-21	0.93146	0.05821	0.01033	-0.02731
	108-02	149-22	0.97854	0.02146	0	0.00355
	108-02	149-23	0.81142	0.18858	0	0.03126
	108-02	149-24	1	0	0	0.00797
	108-02	149-25	0.84084	0.15916	0	0.02349
	108-02	149-26	1	0	0	-0.01854
	108-02	149-27	0.92478	0.03687	0.03835	0.03833
	108-02	149-28	0.80364	0.19636	0	0.05433
	108-02	149-29	1	0	0	-0.00845
	108-02	149-30	0.96641	0	0.03359	0.02685
	108-02	149-31	0.88463	0.11537	0	0.02998
	108-02	149-32	0.90128	0.09865	7e-05	0.03492
	108-02	149-33	0.8742	0.1258	0	0.01596
	108-02	149-34	0.9659	0.0341	0	0.0066
	108-02	149-35	0.91024	0.08976	0	0.01718
	108-02	149-36	1	0	0	0.00347
	108-02	149-37	0.24848	0.75152	0	0.09037
	108-02	149-38	0.89408	0.08542	0.0205	0.04174
	108-02	149-39	1	0	0	0.01138
	108-02	149-40	0.92564	0	0.07436	0.03383
	108-02	149-41	1	0	0	0.00445
	108-02	149-42	0.83163	0.16837	0	0.02548
	108-02	149-43	1	0	0	0.00336
	108-02	149-44	0.93535	0	0.06465	0.02843
	108-02	149-45	0.73222	0.26778	0	0.04117
	108-02	149-46	0.94614	0.05386	0	0.00311
	108-02	149-47	1	0	0	-0.02027
	108-02	149-48	1	0	0	-0.00038
	108-02	149-49	0.91059	0.08941	0	0.01246
	108-02	149-51	0.83647	0.16353	0	0.01932
	108-02	149-52	0.89351	0.10649	0	0.02538
	108-02	149-53	0.99421	0.00579	0	-0.03534
	108-02	149-54	0.96577	0.03423	0	0.00235
	108-02	149-55	1	0	0	0.01167
	108-02	149-56	1	0	0	-0.01254
	108-02	149-57	1	0	0	-0.02609
	108-02	149-58	0.89142	0.10858	0	0.00888
	108-02	149-59	1	0	0	-0.02003
	108-02	149-60	0.84358	0.15642	0	0.02592
	108-02	149-61	0.97527	0.02313	0.0016	0.01712
	108-02	149-62	1	0	0	0.00724
	108-02	154-01	0.77929	0.22071	0	0.05129
	108-02	154-02	0.91008	0.06217	0.02774	0.03912
	108-02	154-03	0.85256	0.14744	0	0.02016
	108-02	154-04	0.89553	0.10447	0	0.03111
	108-02	154-05	1	0	0	-0.06051
	108-02	154-06	0.99314	0.00686	0	-0.00411
	108-02	154-07	0.92438	0.07562	0	0.02459
	108-02	154-08	0.99606	0.00394	0	0.00363
	108-02	154-09	1	0	0	0.01407
	108-02	154-10	1	0	0	-0.04293
	108-02	154-11	0.93137	0.00691	0.06171	0.04244
	108-02	154-12	1	0	0	0.00149
	108-02	154-13	1	0	0	-0.02021
	108-02	154-14	1	0	0	-0.03754
	108-02	154-15	1	0	0	-0.00559
	108-02	154-16	0.75637	0.24363	0	0.04204
	108-02	154-17	0.76286	0.23714	0	0.05246
	108-02	154-18	0.94172	0	0.05828	0.03458
	108-02	154-19	1	0	0	-0.00196
	108-02	154-20	1	0	0	-0.01051
	108-02	154-21	0.98583	0	0.01417	0.01312
	108-02	154-22	0.98907	0	0.01093	0.01437
	108-02	154-23	0.83053	0.16947	0	0.04616
	108-02	154-24	0.76006	0.23994	0	0.04838
	108-02	154-25	0.96681	0	0.03319	0.02599
	108-02	154-26	1	0	0	-0.00924
	108-02	154-27	0.92787	0.07213	0	0.00604
	108-02	154-28	0.93863	0.06137	0	0.0142
	108-02	154-29	0.9502	0.0498	0	0.02243
	108-02	154-30	1	0	0	0.01888
	108-02	154-31	0.84305	0.15695	0	0.02879
	108-02	154-32	0.88889	0.11111	0	0.03278
	108-02	154-33	0.82406	0.17173	0.00421	0.05443
	108-02	154-34	1	0	0	-0.02878
	108-02	154-35	0.96225	0.03775	0	0.01817
	108-02	154-36	0.97174	0	0.02826	-0.00322
	108-02	154-37	0.9866	0	0.0134	0.01208
	108-02	154-38	1	0	0	0.00058
	108-02	154-39	0.95643	0.0256	0.01797	0.02567
	108-02	154-40	1	0	0	-0.06489
	108-02	154-41	0.95345	0.04655	0	0.00594
	108-02	154-42	1	0	0	-0.05526
	108-02	154-43	1	0	0	-0.00972
	108-02	154-44	0.97297	0	0.02703	-0.0003
	108-02	154-45	1	0	0	0.00518
	108-02	154-46	0.8944	0.1056	0	0.00623
	108-02	154-47	0.91645	0.08355	0	0.01346
	108-02	155-01	0.82945	0.17055	0	0.01943
	108-02	155-02	1	0	0	-0.09007
	108-02	155-03	1	0	0	-0.00468
	108-02	155-04	1	0	0	-0.01139
	108-02	155-05	1	0	0	-0.02275
	108-02	155-06	1	0	0	-0.04194
	108-02	155-07	1	0	0	-0.03045
	108-02	155-08	1	0	0	-0.01124
	108-02	155-09	1	0	0	-0.00965
	108-02	155-10	0.99428	0	0.00572	-0.00016
	108-02	155-11	1	0	0	-0.01623
	108-02	155-12	1	0	0	-0.02074
	108-02	155-13	1	0	0	-0.03645
	108-02	155-14	1	0	0	-0.09546
	108-02	155-15	1	0	0	-0.062
	108-02	155-16	1	0	0	-0.01437
	108-02	155-17	1	0	0	-0.04947
	108-02	155-18	1	0	0	-0.07475
	108-02	155-19	1	0	0	0.00154
	108-02	155-20	1	0	0	0.00597
	108-02	155-21	1	0	0	-0.03366
	108-02	155-22	0.87769	0.12231	0	0.00695
	108-02	155-23	1	0	0	-0.08135
	108-02	155-24	1	0	0	-0.17967
	108-02	155-25	0.9826	0.01583	0.00157	0.00569
	108-02	155-26	1	0	0	-0.12775
	108-02	155-27	1	0	0	-0.01957
	108-02	155-28	0.94982	0.05018	0	0.01654
	108-02	155-29	1	0	0	-0.41579
	108-02	155-30	0.93244	0.06177	0.00579	0.02861
	108-02	155-31	1	0	0	-0.28777
	108-02	155-32	1	0	0	-0.00717
	108-02	155-33	1	0	0	-0.02912
	108-02	155-34	1	0	0	-0.0177
	108-02	155-35	1	0	0	-0.03387
	108-02	155-36	1	0	0	0.01657
	108-02	155-37	1	0	0	0.00187
	108-02	155-38	1	0	0	-0.47892
	108-02	155-39	1	0	0	-0.01758
	108-02	155-40	0.92965	0.07035	0	-0.01419
	108-02	155-41	1	0	0	0.00084
	108-02	155-42	1	0	0	-0.01879
	108-02	155-43	0.95196	0.04804	0	0.00423
	108-02	155-44	0.79538	0.20462	0	0.03683
	108-02	155-45	0.94607	0.03396	0.01998	0.02133
	108-02	155-46	0.86406	0.13594	0	0.02319
	108-02	155-47	0.92162	0.07838	0	0.02762
	108-02	155-48	1	0	0	-0.01582
	108-02	155-49	0.85767	0.14233	0	0.03428
	108-02	155-51	0.94102	0.05898	0	0.0224
	108-02	155-52	1	0	0	-0.01754
	108-02	155-53	0.92803	0.07197	0	-0.00876
	108-02	155-54	1	0	0	0.01343
	108-02	155-55	1	0	0	-0.07255
	108-02	155-56	0.95191	0.04809	0	0.01671
	108-02	155-57	0.97449	0	0.02551	0.01331
	108-02	155-58	0.94924	0.05076	0	0.00881
	108-02	155-59	0.94639	0.05361	0	-0.0001
	108-02	155-60	1	0	0	-0.13581
	108-02	155-61	0.8753	0.1247	0	0.03123
	108-02	155-62	1	0	0	-0.04939
	108-02	155-63	0.84455	0.15545	0	0.03878
	108-02	155-64	1	0	0	-0.02034
	108-02	155-65	1	0	0	-0.02783
	108-02	155-66	1	0	0	-0.02732
	108-02	155-67	1	0	0	-0.11588
	108-02	155-68	1	0	0	-0.01219
	108-02	155-69	1	0	0	-0.05206
	108-02	155-70	0.87853	0.12147	0	0.02107
	108-02	155-72	1	0	0	-0.06378
	108-02	155-73	1	0	0	-0.02857
	108-02	155-74	1	0	0	-0.0047
	108-02	155-75	1	0	0	-0.02387
	108-02	155-76	1	0	0	-0.03137
	108-02	155-77	0.51558	0.48442	0	0.06548
	108-02	155-78	0.8567	0.1433	0	0.01507
	108-02	155-79	1	0	0	-0.04387
	108-02	155-80	1	0	0	-0.03289
	108-02	155-81	1	0	0	-0.01177
	108-02	155-82	0.88679	0.11321	0	0.03231
	108-02	155-83	1	0	0	-0.0702
	108-02	155-84	0.89251	0.09829	0.0092	0.03919
	108-02	155-85	0.96168	0.01726	0.02106	0.01862
	108-02	163-01	0.82563	0.17437	0	-0.00734
	108-02	163-02	0.94249	0.05751	0	-0.00633
	108-02	163-03	1	0	0	-0.01203
	108-02	163-04	1	0	0	-0.08484
	108-02	163-05	1	0	0	-0.04708
	108-02	163-06	1	0	0	-0.01563
	108-02	164-01	1	0	0	-0.0095
	108-02	164-02	1	0	0	-0.0274
	108-02	164-03	1	0	0	0.0005
	108-02	164-04	1	0	0	-0.01374
	108-02	164-05	1	0	0	-0.04677
	108-02	164-06	1	0	0	-0.00506
	108-02	164-07	1	0	0	-0.03517
	108-02	166-01	1	0	0	-0.00856
	108-02	166-02	0.86206	0.13794	0	0.01587
	108-02	166-03	1	0	0	-0.01371
	108-02	166-04	1	0	0	-0.00403
	108-02	166-05	1	0	0	0.0044
	108-02	166-06	0.96084	0.03916	0	0.01471
	108-02	166-07	0.8835	0.11508	0.00142	0.03973
	108-02	167-01	1	0	0	0.00229
	108-02	167-02	1	0	0	-0.03841
	108-02	167-03	0.99152	0	0.00848	-0.02175
	108-02	167-04	1	0	0	-0.00547
	108-02	167-05	1	0	0	-0.05626
	108-02	167-06	0.9956	0.0044	0	-0.02076
	108-02	167-07	1	0	0	-0.00712
	108-02	167-08	1	0	0	-0.05893
	108-03	108-04	0.08279	0.51886	0.39835	0.3165
	108-03	108-05	0.49491	0.50509	0	0.0975
	108-03	108-06	0.89744	0	0.10256	-0.00015
	108-03	108-07	1	0	0	-0.02143
	108-03	108-08	0.51257	0.41799	0.06944	0.12395
	108-03	108-09	0.58432	0.37441	0.04127	0.09767
	108-03	108-10	0.5697	0.36667	0.06362	0.10764
	108-03	110-01	0.92083	0.04659	0.03258	0.00818
	108-03	110-02	1	0	0	-0.33483
	108-03	110-03	1	0	0	-0.32968
	108-03	110-04	1	0	0	-0.01875
	108-03	110-05	0.96768	0	0.03232	-0.00955
	108-03	111-01	1	0	0	-0.03214
	108-03	111-02	1	0	0	-0.03663
	108-03	111-03	1	0	0	-0.0351
	108-03	111-04	1	0	0	-0.03582
	108-03	111-05	0.98698	0.00227	0.01075	-0.01494
	108-03	111-06	0.96806	0	0.03194	-0.00453
	108-03	111-07	0.91652	0.08348	0	-0.01204
	108-03	111-08	1	0	0	-0.25987
	108-03	111-09	1	0	0	-0.04001
	108-03	111-10	0.91468	0	0.08532	0.00325
	108-03	111-11	0.89867	0.09741	0.00392	0.00637
	108-03	111-12	0.82723	0.17277	0	0.01122
	108-03	111-13	0.95675	0.03797	0.00528	-0.00849
	108-03	111-14	1	0	0	-0.05089
	108-03	111-15	0.92205	0.07795	0	-0.00405
	108-03	111-16	0.9757	0	0.0243	-0.01567
	108-03	111-17	1	0	0	-0.03773
	108-03	111-18	0.63671	0.33637	0.02691	0.08091
	108-03	111-19	0.89385	0.06825	0.0379	0.0163
	108-03	111-20	0.88743	0.11257	0	-0.00438
	108-03	111-21	0.82515	0.17485	0	0.0154
	108-03	111-22	0.68737	0.31263	0	0.0205
	108-03	111-23	1	0	0	-0.00839
	108-03	111-24	1	0	0	-0.04503
	108-03	111-25	0.90517	0	0.09483	0.01184
	108-03	111-26	0.85923	0.14077	0	0.00787
	108-03	111-27	0.74848	0.2089	0.04263	0.05548
	108-03	111-28	0.95135	0.03824	0.01041	-0.00526
	108-03	111-29	0.92977	0	0.07023	-0.00151
	108-03	111-30	1	0	0	-0.01259
	108-03	111-31	1	0	0	-0.06853
	108-03	111-32	1	0	0	-0.03995
	108-03	111-33	1	0	0	-0.03102
	108-03	111-34	0.97309	0	0.02691	-0.01509
	108-03	111-35	1	0	0	-0.08819
	108-03	111-36	1	0	0	-0.01641
	108-03	111-37	0.9322	0	0.0678	0.01046
	108-03	111-38	0.97528	0	0.02472	-0.0136
	108-03	111-39	0.96561	0	0.03439	-0.00662
	108-03	111-40	0.86626	0.11194	0.0218	0.01961
	108-03	111-41	0.74086	0.25914	0	0.01025
	108-03	111-42	0.92765	0	0.07235	-0.00059
	108-03	111-43	1	0	0	-0.0501
	108-03	111-44	0.74329	0.25671	0	0.01447
	108-03	111-45	0.95885	0	0.04115	0.00063
	108-03	111-46	0.74948	0.25052	0	0.02063
	108-03	111-47	0.76646	0.23354	0	0.02174
	108-03	111-48	0.77277	0.22723	0	0.02691
	108-03	111-49	1	0	0	-0.014
	108-03	111-51	0.72416	0.27584	0	0.04226
	108-03	111-52	0.82374	0.17626	0	0.00865
	108-03	111-53	1	0	0	-0.17118
	108-03	111-54	1	0	0	-0.12144
	108-03	111-55	0.85806	0.14194	0	-0.00434
	108-03	111-56	0.80312	0.19011	0.00677	0.03241
	108-03	111-57	0.80968	0.19032	0	0.01586
	108-03	112-01	0.87716	0.06454	0.05829	0.02624
	108-03	112-02	1	0	0	-0.07493
	108-03	112-03	0.98631	0.00824	0.00544	-0.01597
	108-03	112-04	0.95597	0.00852	0.03551	9e-05
	108-03	112-05	1	0	0	-0.02857
	108-03	112-06	0.92659	0.07341	0	-0.0102
	108-03	112-07	0.97445	0.02555	0	-0.01732
	108-03	112-08	0.93077	0.02721	0.04203	0.00826
	108-03	113-01	0.93461	0.06355	0.00184	-0.00318
	108-03	113-02	1	0	0	-0.20782
	108-03	113-03	0.92189	0	0.07811	0.00325
	108-03	113-04	1	0	0	-0.01357
	108-03	113-05	0.9617	0	0.0383	-0.00257
	108-03	113-06	0.94003	0	0.05997	-0.00424
	108-03	113-07	1	0	0	-0.05137
	108-03	125-01	1	0	0	-0.06119
	108-03	125-02	1	0	0	-0.01859
	108-03	125-03	1	0	0	-0.02837
	108-03	125-04	0.97932	0.02068	0	-0.02352
	108-03	125-05	0.98406	0.01466	0.00127	-0.01642
	108-03	125-06	0.97169	0.02831	0	-0.01428
	108-03	125-07	1	0	0	-0.02811
	108-03	127-01	0.97444	0	0.02556	-0.01448
	108-03	127-02	1	0	0	-0.04141
	108-03	127-03	0.97343	0	0.02657	-0.0111
	108-03	127-04	1	0	0	-0.05941
	108-03	128-01	0.66844	0.33156	0	0.05267
	108-03	128-02	1	0	0	-0.00814
	108-03	128-03	1	0	0	-0.02092
	108-03	128-04	1	0	0	-0.01191
	108-03	128-05	0.94902	0	0.05098	-0.01844
	108-03	128-06	1	0	0	-0.02039
	108-03	128-07	0.91324	0	0.08676	0.02263
	108-03	128-08	0.65734	0.34266	0	0.06423
	108-03	128-09	0.87551	0.03336	0.09114	0.03489
	108-03	128-10	0.95538	0.04462	0	-0.01891
	108-03	128-11	1	0	0	-0.04137
	108-03	137-01	1	0	0	-0.06735
	108-03	137-02	0.96759	0.02283	0.00958	-0.00997
	108-03	137-03	1	0	0	-0.04408
	108-03	146-01	0.89482	0.08905	0.01614	0.01038
	108-03	146-02	1	0	0	-0.04103
	108-03	146-03	1	0	0	-0.05041
	108-03	146-04	1	0	0	-0.03658
	108-03	146-05	1	0	0	-0.02695
	108-03	146-06	1	0	0	-0.07936
	108-03	147-01	0.90852	0.09148	0	-0.00657
	108-03	147-02	0.97221	0.02619	0.0016	-0.01339
	108-03	147-03	0.86543	0.13457	0	-0.00755
	108-03	147-04	0.73604	0.26396	0	0.01465
	108-03	147-05	0.95571	0.02553	0.01877	-0.00434
	108-03	147-06	0.91623	0.08377	0	-0.00705
	108-03	147-07	0.98838	0.00958	0.00204	-0.01755
	108-03	149-01	1	0	0	-0.03145
	108-03	149-02	1	0	0	-0.02514
	108-03	149-03	1	0	0	-0.03245
	108-03	149-04	1	0	0	-0.07245
	108-03	149-05	1	0	0	-0.05218
	108-03	149-06	0.85151	0.14849	0	0.01614
	108-03	149-07	0.85965	0.13147	0.00888	0.01789
	108-03	149-08	0.87048	0.12952	0	0.00969
	108-03	149-09	0.90405	0.08574	0.0102	0.00629
	108-03	149-10	0.92676	0.05324	0.02	0.00327
	108-03	149-11	0.88667	0.11333	0	0.00527
	108-03	149-12	0.9494	0.0452	0.00539	-0.00627
	108-03	149-13	0.94722	0.05278	0	-0.0229
	108-03	149-14	1	0	0	-0.043
	108-03	149-15	0.85471	0.144	0.00129	0.01621
	108-03	149-16	0.94043	0.05869	0.00089	-0.00513
	108-03	149-17	0.94243	0.05613	0.00144	-0.00553
	108-03	149-18	0.7345	0.2655	0	0.02732
	108-03	149-19	0.97491	0.00756	0.01753	-0.00889
	108-03	149-20	1	0	0	-0.04371
	108-03	149-21	0.88109	0.08933	0.02957	-0.00845
	108-03	149-22	0.94507	0	0.05493	-0.00683
	108-03	149-23	0.88458	0.08328	0.03214	0.01781
	108-03	149-24	1	0	0	-0.02722
	108-03	149-25	0.80783	0.19217	0	0.01928
	108-03	149-26	1	0	0	-0.05217
	108-03	149-27	0.95426	0.04349	0.00226	-0.00848
	108-03	149-28	0.85195	0.14805	0	0.01488
	108-03	149-29	0.86504	0.13496	0	0.00857
	108-03	149-30	1	0	0	-0.01688
	108-03	149-31	0.90197	0.09803	0	-0.00648
	108-03	149-32	0.8579	0.1421	0	0.0048
	108-03	149-33	0.84033	0.15967	0	0.01902
	108-03	149-34	0.96839	0.0274	0.00421	-0.01166
	108-03	149-35	0.84648	0.15352	0	0.00206
	108-03	149-36	0.87013	0.12987	0	0.00593
	108-03	149-37	0.24773	0.75227	0	0.04715
	108-03	149-38	0.85904	0.11201	0.02895	0.02358
	108-03	149-39	0.98631	0	0.01369	-0.01592
	108-03	149-40	0.86737	0.13263	0	0.00807
	108-03	149-41	0.82799	0.172	0	0.0156
	108-03	149-42	0.88984	0.08885	0.02131	0.01364
	108-03	149-43	1	0	0	-0.01616
	108-03	149-44	0.89869	0.04034	0.06096	0.02136
	108-03	149-45	0.79541	0.20459	0	0.00129
	108-03	149-46	1	0	0	-0.04172
	108-03	149-47	1	0	0	-0.03612
	108-03	149-48	1	0	0	-0.04179
	108-03	149-49	0.86602	0.13398	0	-0.00735
	108-03	149-51	0.77976	0.22024	0	0.02846
	108-03	149-52	0.79456	0.20544	0	0.01427
	108-03	149-53	0.93126	0.02777	0.04097	-0.00075
	108-03	149-54	1	0	0	-0.01747
	108-03	149-55	0.90972	0.09028	0	-0.00886
	108-03	149-56	0.93432	0	0.06568	-0.00566
	108-03	149-57	0.97518	0.0022	0.02262	-0.0132
	108-03	149-58	0.83439	0.14941	0.0162	0.02648
	108-03	149-59	0.92642	0.04943	0.02416	8e-05
	108-03	149-60	0.91203	0.07166	0.01631	0.00598
	108-03	149-61	1	0	0	-0.02716
	108-03	149-62	0.93874	0.06126	0	-0.00801
	108-03	154-01	1	0	0	-0.01676
	108-03	154-02	0.93779	0	0.06221	-0.00314
	108-03	154-03	0.86611	0.13389	0	0.01397
	108-03	154-04	0.93772	0.04806	0.01422	-0.00116
	108-03	154-05	1	0	0	-0.02962
	108-03	154-06	0.97085	0.02153	0.00762	-0.01156
	108-03	154-07	0.86344	0.13656	0	0.00215
	108-03	154-08	1	0	0	-0.03367
	108-03	154-09	1	0	0	-0.03132
	108-03	154-10	1	0	0	-0.02981
	108-03	154-11	1	0	0	-0.01412
	108-03	154-12	0.75694	0.24306	0	0.03218
	108-03	154-13	1	0	0	-0.03679
	108-03	154-14	1	0	0	-0.02632
	108-03	154-15	1	0	0	-0.05061
	108-03	154-16	1	0	0	-0.01777
	108-03	154-17	1	0	0	-0.01833
	108-03	154-18	0.84094	0.15089	0.00816	0.0221
	108-03	154-19	0.87258	0.12742	0	-0.02057
	108-03	154-20	0.92825	0.07175	0	-0.0065
	108-03	154-21	0.9265	0	0.0735	-0.00302
	108-03	154-22	1	0	0	-0.01933
	108-03	154-23	0.97386	0.00387	0.02228	-0.00812
	108-03	154-24	0.70301	0.29699	0	0.05245
	108-03	154-25	1	0	0	-0.05079
	108-03	154-26	1	0	0	-0.02861
	108-03	154-27	1	0	0	-0.01764
	108-03	154-28	1	0	0	-0.04892
	108-03	154-29	0.97661	0.00393	0.01946	-0.00992
	108-03	154-30	1	0	0	-0.0393
	108-03	154-31	0.63987	0.36013	0	0.06173
	108-03	154-32	1	0	0	-0.03043
	108-03	154-33	1	0	0	-0.02519
	108-03	154-34	1	0	0	-0.0336
	108-03	154-35	0.92667	0.07333	0	-0.01292
	108-03	154-36	1	0	0	-0.04203
	108-03	154-37	0.9254	0.01657	0.05803	0.01362
	108-03	154-38	1	0	0	-0.05086
	108-03	154-39	0.92939	0.07061	0	-0.00365
	108-03	154-40	0.88761	0	0.11239	-0.00933
	108-03	154-41	1	0	0	-0.02316
	108-03	154-42	1	0	0	-0.01801
	108-03	154-43	0.88025	0.11975	0	-0.01698
	108-03	154-44	0.93875	0.03993	0.02132	0.00021
	108-03	154-45	0.97483	0.0093	0.01587	-0.01051
	108-03	154-46	1	0	0	-0.03479
	108-03	154-47	0.80317	0.19643	0.00039	0.03035
	108-03	155-01	1	0	0	-0.01682
	108-03	155-02	1	0	0	-0.11437
	108-03	155-03	1	0	0	-0.03464
	108-03	155-04	1	0	0	-0.02539
	108-03	155-05	1	0	0	-0.02941
	108-03	155-06	1	0	0	-0.07123
	108-03	155-07	1	0	0	-0.03169
	108-03	155-08	1	0	0	-0.04531
	108-03	155-09	1	0	0	-0.03051
	108-03	155-10	1	0	0	-0.03719
	108-03	155-11	1	0	0	-0.03365
	108-03	155-12	1	0	0	-0.03823
	108-03	155-13	1	0	0	-0.04687
	108-03	155-14	1	0	0	-0.12082
	108-03	155-15	1	0	0	-0.07046
	108-03	155-16	1	0	0	-0.02029
	108-03	155-17	1	0	0	-0.06977
	108-03	155-18	1	0	0	-0.06765
	108-03	155-19	1	0	0	-0.02553
	108-03	155-20	1	0	0	-0.01385
	108-03	155-21	1	0	0	-0.06669
	108-03	155-22	1	0	0	-0.04478
	108-03	155-23	1	0	0	-0.09542
	108-03	155-24	1	0	0	-0.20028
	108-03	155-25	1	0	0	-0.03359
	108-03	155-26	1	0	0	-0.13005
	108-03	155-27	1	0	0	-0.05623
	108-03	155-28	1	0	0	-0.03832
	108-03	155-29	1	0	0	-0.42106
	108-03	155-30	1	0	0	-0.02498
	108-03	155-31	1	0	0	-0.29583
	108-03	155-32	1	0	0	-0.0603
	108-03	155-33	1	0	0	-0.07047
	108-03	155-34	1	0	0	-0.05415
	108-03	155-35	1	0	0	-0.06221
	108-03	155-36	0.95507	0	0.04493	-0.00937
	108-03	155-37	1	0	0	-0.03003
	108-03	155-38	1	0	0	-0.54469
	108-03	155-39	1	0	0	-0.01996
	108-03	155-40	0.99164	0.00836	0	-0.02488
	108-03	155-41	1	0	0	-0.02055
	108-03	155-42	1	0	0	-0.05444
	108-03	155-43	1	0	0	-0.02199
	108-03	155-44	1	0	0	-0.01674
	108-03	155-45	1	0	0	-0.03552
	108-03	155-46	1	0	0	-0.01548
	108-03	155-47	1	0	0	-0.00935
	108-03	155-48	1	0	0	-0.02585
	108-03	155-49	1	0	0	-0.00835
	108-03	155-51	1	0	0	-0.02351
	108-03	155-52	1	0	0	-0.04554
	108-03	155-53	1	0	0	-0.04082
	108-03	155-54	1	0	0	-0.02572
	108-03	155-55	1	0	0	-0.09172
	108-03	155-56	1	0	0	-0.02866
	108-03	155-57	1	0	0	-0.0247
	108-03	155-58	1	0	0	-0.02969
	108-03	155-59	1	0	0	-0.03749
	108-03	155-60	1	0	0	-0.14758
	108-03	155-61	1	0	0	-0.00674
	108-03	155-62	1	0	0	-0.07267
	108-03	155-63	0.96261	0	0.03739	-0.01293
	108-03	155-64	1	0	0	-0.03087
	108-03	155-65	1	0	0	-0.05128
	108-03	155-66	1	0	0	-0.05609
	108-03	155-67	1	0	0	-0.12482
	108-03	155-68	1	0	0	-0.0414
	108-03	155-69	1	0	0	-0.06107
	108-03	155-70	1	0	0	-0.01937
	108-03	155-72	1	0	0	-0.05314
	108-03	155-73	1	0	0	-0.05785
	108-03	155-74	0.98333	0.01667	0	-0.02507
	108-03	155-75	1	0	0	-0.04785
	108-03	155-76	1	0	0	-0.054
	108-03	155-77	0.69366	0.30634	0	0.01318
	108-03	155-78	1	0	0	-0.02989
	108-03	155-79	1	0	0	-0.04927
	108-03	155-80	1	0	0	-0.0429
	108-03	155-81	1	0	0	-0.03486
	108-03	155-82	1	0	0	-0.02057
	108-03	155-83	1	0	0	-0.06422
	108-03	155-84	1	0	0	-0.02597
	108-03	155-85	1	0	0	-0.01527
	108-03	163-01	1	0	0	-0.02924
	108-03	163-02	0.88095	0.11905	0	-0.00307
	108-03	163-03	1	0	0	-0.04442
	108-03	163-04	1	0	0	-0.05482
	108-03	163-05	1	0	0	-0.03132
	108-03	163-06	1	0	0	-0.03361
	108-03	164-01	1	0	0	-0.01846
	108-03	164-02	1	0	0	-0.01078
	108-03	164-03	1	0	0	-0.01169
	108-03	164-04	1	0	0	-0.03461
	108-03	164-05	1	0	0	-0.04241
	108-03	164-06	0.97712	0.02288	0	-0.01527
	108-03	164-07	1	0	0	-0.03545
	108-03	166-01	0.87727	0.09817	0.02456	0.01737
	108-03	166-02	0.98207	0	0.01793	-0.01158
	108-03	166-03	1	0	0	-0.01527
	108-03	166-04	1	0	0	-0.01658
	108-03	166-05	0.91383	0.08617	0	-0.0232
	108-03	166-06	0.88437	0.11563	0	-0.00457
	108-03	166-07	1	0	0	-0.014
	108-03	167-01	0.93741	0.06259	0	-0.02391
	108-03	167-02	0.92185	0.07786	0.0003	1e-05
	108-03	167-03	0.93763	0	0.06237	-0.00332
	108-03	167-04	0.92829	0.01982	0.05189	0.01133
	108-03	167-05	1	0	0	-0.02377
	108-03	167-06	1	0	0	-0.02856
	108-03	167-07	0.91947	0.06386	0.01667	0.00434
	108-03	167-08	1	0	0	-0.03666
	108-04	108-05	0.61654	0.35298	0.03048	0.07473
	108-04	108-06	0.89894	0	0.10106	0.00024
	108-04	108-07	1	0	0	-0.05707
	108-04	108-08	0.56952	0.38038	0.05011	0.09251
	108-04	108-09	0.50889	0.43824	0.05288	0.1094
	108-04	108-10	0.67858	0.26337	0.05805	0.06534
	108-04	110-01	0.95938	0	0.04062	-0.01773
	108-04	110-02	1	0	0	-0.37312
	108-04	110-03	1	0	0	-0.36105
	108-04	110-04	1	0	0	-0.04488
	108-04	110-05	0.95223	0	0.04777	-0.01822
	108-04	111-01	1	0	0	-0.04144
	108-04	111-02	1	0	0	-0.0599
	108-04	111-03	1	0	0	-0.06089
	108-04	111-04	1	0	0	-0.05714
	108-04	111-05	1	0	0	-0.02501
	108-04	111-06	0.90486	0.07645	0.01868	-0.00538
	108-04	111-07	1	0	0	-0.04556
	108-04	111-08	1	0	0	-0.27164
	108-04	111-09	1	0	0	-0.08421
	108-04	111-10	1	0	0	-0.02914
	108-04	111-11	0.87744	0.12256	0	-0.0205
	108-04	111-12	1	0	0	-0.04046
	108-04	111-13	0.94033	0.05284	0.00684	-0.01845
	108-04	111-14	1	0	0	-0.08838
	108-04	111-15	0.95348	0.04652	0	-0.02642
	108-04	111-16	1	0	0	-0.03452
	108-04	111-17	1	0	0	-0.05837
	108-04	111-18	0.90675	0	0.09325	-0.0013
	108-04	111-19	0.98207	0	0.01793	-0.03134
	108-04	111-20	0.94439	0	0.05561	-0.02323
	108-04	111-21	0.91105	0.08895	0	-0.01819
	108-04	111-22	0.8329	0.1671	0	-0.00527
	108-04	111-23	1	0	0	-0.0208
	108-04	111-24	1	0	0	-0.05969
	108-04	111-25	0.89694	0	0.10306	-0.00136
	108-04	111-26	0.92489	0.04981	0.02529	-0.00947
	108-04	111-27	0.89194	0.07788	0.03018	0.00053
	108-04	111-28	1	0	0	-0.03652
	108-04	111-29	0.95187	0	0.04813	-0.01088
	108-04	111-30	1	0	0	-0.03613
	108-04	111-31	1	0	0	-0.06997
	108-04	111-32	1	0	0	-0.05
	108-04	111-33	1	0	0	-0.04635
	108-04	111-34	1	0	0	-0.04963
	108-04	111-35	1	0	0	-0.08569
	108-04	111-36	0.96465	0	0.03535	-0.01854
	108-04	111-37	1	0	0	-0.00762
	108-04	111-38	1	0	0	-0.03892
	108-04	111-39	1	0	0	-0.02671
	108-04	111-40	0.9176	0.03235	0.05005	-0.00043
	108-04	111-41	0.76666	0.23334	0	-0.00761
	108-04	111-42	0.95388	0.00858	0.03754	-0.01385
	108-04	111-43	1	0	0	-0.06739
	108-04	111-44	0.69286	0.30714	0	0.00859
	108-04	111-45	0.97247	0	0.02753	-0.02283
	108-04	111-46	0.85441	0.14559	0	0.00067
	108-04	111-47	0.90043	0.07366	0.02591	-0.00255
	108-04	111-48	0.84096	0.14974	0.0093	0.00878
	108-04	111-49	1	0	0	-0.03825
	108-04	111-51	0.76932	0.23068	0	0.01734
	108-04	111-52	0.81791	0.18209	0	-0.00558
	108-04	111-53	1	0	0	-0.17431
	108-04	111-54	1	0	0	-0.1267
	108-04	111-55	0.92513	0.07487	0	-0.01746
	108-04	111-56	0.87402	0.06539	0.0606	0.0143
	108-04	111-57	0.91277	0.08723	0	-0.02208
	108-04	112-01	0.91326	0.00795	0.07879	0.00827
	108-04	112-02	1	0	0	-0.07914
	108-04	112-03	0.98502	0	0.01498	-0.0305
	108-04	112-04	0.924	0.05555	0.02045	-0.0101
	108-04	112-05	1	0	0	-0.03206
	108-04	112-06	0.8713	0.1287	0	-0.02335
	108-04	112-07	1	0	0	-0.05525
	108-04	112-08	0.92694	0	0.07306	-0.00371
	108-04	113-01	0.96153	0	0.03847	-0.02227
	108-04	113-02	1	0	0	-0.2217
	108-04	113-03	1	0	0	-0.02061
	108-04	113-04	0.93348	0	0.06652	-0.01406
	108-04	113-05	0.91354	0	0.08646	-0.01326
	108-04	113-06	1	0	0	-0.03308
	108-04	113-07	1	0	0	-0.07873
	108-04	125-01	1	0	0	-0.07982
	108-04	125-02	1	0	0	-0.04403
	108-04	125-03	1	0	0	-0.06118
	108-04	125-04	1	0	0	-0.04465
	108-04	125-05	1	0	0	-0.04219
	108-04	125-06	1	0	0	-0.03825
	108-04	125-07	1	0	0	-0.05609
	108-04	127-01	1	0	0	-0.01483
	108-04	127-02	1	0	0	-0.05941
	108-04	127-03	1	0	0	-0.02343
	108-04	127-04	1	0	0	-0.08815
	108-04	128-01	0.92519	0.07481	0	-0.01562
	108-04	128-02	0.95766	0	0.04234	-0.01984
	108-04	128-03	0.95219	0	0.04781	-0.01535
	108-04	128-04	0.93023	0.04385	0.02592	-0.01041
	108-04	128-05	1	0	0	-0.06975
	108-04	128-06	0.95714	0	0.04286	-0.02104
	108-04	128-07	0.80703	0.17149	0.02148	0.02162
	108-04	128-08	0.91845	0.07002	0.01153	-0.01108
	108-04	128-09	0.85327	0.09878	0.04794	0.01595
	108-04	128-10	0.96264	0.00777	0.02959	-0.01837
	108-04	128-11	1	0	0	-0.07521
	108-04	137-01	1	0	0	-0.06671
	108-04	137-02	1	0	0	-0.04281
	108-04	137-03	1	0	0	-0.07504
	108-04	146-01	0.85726	0.13131	0.01143	0.00525
	108-04	146-02	1	0	0	-0.05293
	108-04	146-03	1	0	0	-0.04191
	108-04	146-04	1	0	0	-0.05147
	108-04	146-05	1	0	0	-0.0447
	108-04	146-06	1	0	0	-0.08284
	108-04	147-01	0.95856	0	0.04144	-0.01825
	108-04	147-02	0.96077	0.03034	0.00889	-0.02344
	108-04	147-03	0.9769	0	0.0231	-0.02982
	108-04	147-04	0.82763	0.17237	0	-0.01092
	108-04	147-05	1	0	0	-0.05385
	108-04	147-06	0.99568	0	0.00432	-0.03698
	108-04	147-07	1	0	0	-0.03062
	108-04	149-01	1	0	0	-0.02474
	108-04	149-02	1	0	0	-0.04016
	108-04	149-03	1	0	0	-0.03625
	108-04	149-04	1	0	0	-0.06067
	108-04	149-05	1	0	0	-0.04354
	108-04	149-06	0.93885	0.02513	0.03602	-0.01004
	108-04	149-07	1	0	0	-0.02663
	108-04	149-08	0.8943	0.05475	0.05095	0.00549
	108-04	149-09	0.97159	0.0056	0.0228	-0.02262
	108-04	149-10	0.96636	0	0.03364	-0.02635
	108-04	149-11	0.93609	0.05987	0.00404	-0.0181
	108-04	149-12	0.91043	0.08957	0	-0.02044
	108-04	149-13	0.98079	0.01921	0	-0.04578
	108-04	149-14	1	0	0	-0.0356
	108-04	149-15	0.91832	0.00671	0.07496	0.00593
	108-04	149-16	0.97403	0.01814	0.00783	-0.02694
	108-04	149-17	1	0	0	-0.02825
	108-04	149-18	0.71712	0.28288	0	0.02408
	108-04	149-19	0.94005	0	0.05995	-0.02172
	108-04	149-20	1	0	0	-0.03879
	108-04	149-21	0.912	0.02256	0.06543	-0.00753
	108-04	149-22	0.93726	0	0.06274	-0.01212
	108-04	149-23	0.9276	0.07153	0.00086	-0.01623
	108-04	149-24	1	0	0	-0.04174
	108-04	149-25	0.92871	0.04145	0.02984	-0.00875
	108-04	149-26	1	0	0	-0.05072
	108-04	149-27	1	0	0	-0.04417
	108-04	149-28	0.88534	0.10301	0.01166	-0.0024
	108-04	149-29	0.88303	0.10618	0.01079	-0.00202
	108-04	149-30	1	0	0	-0.0673
	108-04	149-31	0.91016	0.08674	0.0031	-0.01117
	108-04	149-32	0.95805	0	0.04195	-0.01553
	108-04	149-33	0.82043	0.17893	0.00064	0.01196
	108-04	149-34	0.92974	0.04821	0.02205	-0.01176
	108-04	149-35	0.85909	0.14091	0	-0.00439
	108-04	149-36	0.95484	0	0.04516	-0.01853
	108-04	149-37	0.22852	0.77148	0	0.03392
	108-04	149-38	0.8749	0.1251	0	-0.00693
	108-04	149-39	1	0	0	-0.06001
	108-04	149-40	0.92545	0.07184	0.00271	-0.01561
	108-04	149-41	0.89874	0.01959	0.08167	0.01285
	108-04	149-42	0.97678	0.01335	0.00987	-0.0269
	108-04	149-43	1	0	0	-0.03964
	108-04	149-44	0.97649	0.00106	0.02245	-0.02414
	108-04	149-45	0.77535	0.22465	0	-0.00892
	108-04	149-46	1	0	0	-0.06562
	108-04	149-47	1	0	0	-0.04577
	108-04	149-48	1	0	0	-0.06946
	108-04	149-49	0.90939	0.09061	0	-0.01967
	108-04	149-51	0.78932	0.21068	0	0.01256
	108-04	149-52	0.88744	0.11256	0	-0.00908
	108-04	149-53	0.95188	0.02152	0.0266	-0.01599
	108-04	149-54	1	0	0	-0.04622
	108-04	149-55	0.94698	0.05302	0	-0.03267
	108-04	149-56	0.91162	0	0.08838	-0.00828
	108-04	149-57	1	0	0	-0.0223
	108-04	149-58	0.91063	0.06852	0.02085	-0.00639
	108-04	149-59	0.90902	0	0.09098	-0.00366
	108-04	149-60	1	0	0	-0.03313
	108-04	149-61	0.98084	0.01916	0	-0.0406
	108-04	149-62	0.81073	0.18927	0	-0.00112
	108-04	154-01	1	0	0	-0.0368
	108-04	154-02	0.89565	0.10435	0	-0.0146
	108-04	154-03	0.90131	0.09869	0	-0.01156
	108-04	154-04	1	0	0	-0.04564
	108-04	154-05	1	0	0	-0.06068
	108-04	154-06	1	0	0	-0.04707
	108-04	154-07	0.82001	0.17999	0	-0.00354
	108-04	154-08	0.98433	0	0.01567	-0.03305
	108-04	154-09	1	0	0	-0.04756
	108-04	154-10	1	0	0	-0.0355
	108-04	154-11	0.96609	0	0.03391	-0.03028
	108-04	154-12	0.84432	0.11624	0.03943	0.01613
	108-04	154-13	1	0	0	-0.06198
	108-04	154-14	0.97105	0.02895	0	-0.03038
	108-04	154-15	1	0	0	-0.0582
	108-04	154-16	0.95872	0	0.04128	-0.02118
	108-04	154-17	1	0	0	-0.02516
	108-04	154-18	0.90237	0.07138	0.02625	-0.0033
	108-04	154-19	0.99005	0.00995	0	-0.03636
	108-04	154-20	0.98715	0	0.01285	-0.03285
	108-04	154-21	1	0	0	-0.0116
	108-04	154-22	0.97767	0	0.02232	-0.03231
	108-04	154-23	1	0	0	-0.02847
	108-04	154-24	0.81507	0.16386	0.02107	0.01892
	108-04	154-25	1	0	0	-0.05491
	108-04	154-26	1	0	0	-0.03712
	108-04	154-27	1	0	0	-0.03806
	108-04	154-28	1	0	0	-0.0723
	108-04	154-29	0.90393	0.09607	0	-0.01698
	108-04	154-30	1	0	0	-0.05329
	108-04	154-31	0.69863	0.30137	0	0.03359
	108-04	154-32	1	0	0	-0.03927
	108-04	154-33	0.99866	0.00134	0	-0.04019
	108-04	154-34	1	0	0	-0.07351
	108-04	154-35	0.91917	0.08083	0	-0.03326
	108-04	154-36	1	0	0	-0.08325
	108-04	154-37	0.98359	0	0.01641	-0.02748
	108-04	154-38	1	0	0	-0.05108
	108-04	154-39	0.9643	0	0.0357	-0.02209
	108-04	154-40	0.93906	0.01308	0.04786	-0.01295
	108-04	154-41	1	0	0	-0.05324
	108-04	154-42	0.94424	0	0.05576	-0.01694
	108-04	154-43	0.99749	0	0.00251	-0.03643
	108-04	154-44	0.92812	0	0.07188	-0.01486
	108-04	154-45	1	0	0	-0.03712
	108-04	154-46	1	0	0	-0.0483
	108-04	154-47	0.87441	0.07626	0.04933	0.01053
	108-04	155-01	1	0	0	-0.03751
	108-04	155-02	1	0	0	-0.1123
	108-04	155-03	0.94478	0.05522	0	-0.02801
	108-04	155-04	1	0	0	-0.04393
	108-04	155-05	1	0	0	-0.04566
	108-04	155-06	1	0	0	-0.06618
	108-04	155-07	1	0	0	-0.04694
	108-04	155-08	1	0	0	-0.04847
	108-04	155-09	1	0	0	-0.06461
	108-04	155-10	1	0	0	-0.04808
	108-04	155-11	1	0	0	-0.04415
	108-04	155-12	1	0	0	-0.05163
	108-04	155-13	1	0	0	-0.06608
	108-04	155-14	1	0	0	-0.11543
	108-04	155-15	1	0	0	-0.08476
	108-04	155-16	0.94344	0.05656	0	-0.03208
	108-04	155-17	1	0	0	-0.08953
	108-04	155-18	1	0	0	-0.05558
	108-04	155-19	0.97679	0	0.02321	-0.02545
	108-04	155-20	1	0	0	-0.06042
	108-04	155-21	1	0	0	-0.07067
	108-04	155-22	1	0	0	-0.05835
	108-04	155-23	1	0	0	-0.09485
	108-04	155-24	1	0	0	-0.19217
	108-04	155-25	1	0	0	-0.04936
	108-04	155-26	1	0	0	-0.12807
	108-04	155-27	1	0	0	-0.05051
	108-04	155-28	1	0	0	-0.0407
	108-04	155-29	1	0	0	-0.41412
	108-04	155-30	1	0	0	-0.01306
	108-04	155-31	1	0	0	-0.29868
	108-04	155-32	1	0	0	-0.07959
	108-04	155-33	1	0	0	-0.08095
	108-04	155-34	1	0	0	-0.06997
	108-04	155-35	1	0	0	-0.06779
	108-04	155-36	1	0	0	-0.03206
	108-04	155-37	1	0	0	-0.06315
	108-04	155-38	1	0	0	-0.52592
	108-04	155-39	1	0	0	-0.03779
	108-04	155-40	0.86029	0.13971	0	-0.02358
	108-04	155-41	1	0	0	-0.06574
	108-04	155-42	1	0	0	-0.05133
	108-04	155-43	1	0	0	-0.04188
	108-04	155-44	1	0	0	-0.03606
	108-04	155-45	1	0	0	-0.03872
	108-04	155-46	0.97737	0	0.02263	-0.02533
	108-04	155-47	1	0	0	-0.03227
	108-04	155-48	0.96288	0.02237	0.01474	-0.02198
	108-04	155-49	1	0	0	-0.02801
	108-04	155-51	1	0	0	-0.03212
	108-04	155-52	1	0	0	-0.05832
	108-04	155-53	1	0	0	-0.0518
	108-04	155-54	1	0	0	-0.0418
	108-04	155-55	1	0	0	-0.08335
	108-04	155-56	1	0	0	-0.02173
	108-04	155-57	1	0	0	-0.02503
	108-04	155-58	1	0	0	-0.04368
	108-04	155-59	1	0	0	-0.04975
	108-04	155-60	1	0	0	-0.14317
	108-04	155-61	0.93593	0	0.06407	-0.01729
	108-04	155-62	1	0	0	-0.07865
	108-04	155-63	0.94523	0	0.05477	-0.01397
	108-04	155-64	0.95023	0.04946	0.00031	-0.02276
	108-04	155-65	1	0	0	-0.0583
	108-04	155-66	1	0	0	-0.0668
	108-04	155-67	1	0	0	-0.1393
	108-04	155-68	1	0	0	-0.05172
	108-04	155-69	1	0	0	-0.07002
	108-04	155-70	1	0	0	-0.04518
	108-04	155-72	1	0	0	-0.05443
	108-04	155-73	1	0	0	-0.05836
	108-04	155-74	0.92341	0.07659	0	-0.03191
	108-04	155-75	1	0	0	-0.06334
	108-04	155-76	1	0	0	-0.06058
	108-04	155-77	0.64655	0.35345	0	0.01517
	108-04	155-78	1	0	0	-0.03977
	108-04	155-79	1	0	0	-0.0704
	108-04	155-80	1	0	0	-0.06331
	108-04	155-81	1	0	0	-0.05265
	108-04	155-82	1	0	0	-0.02913
	108-04	155-83	1	0	0	-0.08304
	108-04	155-84	1	0	0	-0.03656
	108-04	155-85	1	0	0	-0.01972
	108-04	163-01	1	0	0	-0.05449
	108-04	163-02	0.9915	0.0085	0	-0.03553
	108-04	163-03	1	0	0	-0.05023
	108-04	163-04	1	0	0	-0.07567
	108-04	163-05	1	0	0	-0.02338
	108-04	163-06	1	0	0	-0.05915
	108-04	164-01	0.93263	0	0.06737	-0.01542
	108-04	164-02	1	0	0	-0.02416
	108-04	164-03	0.93426	0.02465	0.04109	-0.00739
	108-04	164-04	1	0	0	-0.02665
	108-04	164-05	0.97847	0.01223	0.0093	-0.02806
	108-04	164-06	0.90705	0.0592	0.03374	-0.00215
	108-04	164-07	1	0	0	-0.05676
	108-04	166-01	0.91595	0	0.08405	-0.01032
	108-04	166-02	0.9644	0.00462	0.03099	-0.01846
	108-04	166-03	0.91004	0	0.08996	-0.01235
	108-04	166-04	1	0	0	-0.03473
	108-04	166-05	0.97481	0.01973	0.00546	-0.02825
	108-04	166-06	0.9726	0	0.0274	-0.02167
	108-04	166-07	1	0	0	-0.02817
	108-04	167-01	1	0	0	-0.03712
	108-04	167-02	0.9647	0	0.0353	-0.0259
	108-04	167-03	0.89927	0	0.10073	-0.00275
	108-04	167-04	0.90358	0.09401	0.0024	-0.00973
	108-04	167-05	0.90832	0	0.09168	-0.01168
	108-04	167-06	0.98642	0	0.01358	-0.03164
	108-04	167-07	0.90017	0.03474	0.06508	0.00833
	108-04	167-08	1	0	0	-0.02271
	108-05	108-06	0.60067	0.35539	0.04394	0.07765
	108-05	108-07	0.80881	0.19119	0	0.05545
	108-05	108-08	0.3695	0.6305	0	0.14891
	108-05	108-09	0.55768	0.43416	0.00816	0.11929
	108-05	108-10	0.66578	0.33422	0	0.0815
	108-05	110-01	0.89126	0.10874	0	-0.00788
	108-05	110-02	1	0	0	-0.34877
	108-05	110-03	1	0	0	-0.31577
	108-05	110-04	0.89545	0.07458	0.02998	0.02922
	108-05	110-05	0.82651	0.17074	0.00276	0.05191
	108-05	111-01	1	0	0	-0.01955
	108-05	111-02	0.99209	0	0.00791	0.00971
	108-05	111-03	1	0	0	-0.00945
	108-05	111-04	0.81493	0.18507	0	0.01514
	108-05	111-05	0.97464	0	0.02536	0.0116
	108-05	111-06	0.84997	0.15003	0	0.03128
	108-05	111-07	0.93993	0.06007	0	-0.00226
	108-05	111-08	1	0	0	-0.27185
	108-05	111-09	0.9462	0.0538	0	0.01249
	108-05	111-10	1	0	0	-0.00374
	108-05	111-11	0.77973	0.22027	0	0.03381
	108-05	111-12	1	0	0	-0.00816
	108-05	111-13	0.7283	0.2717	0	0.03353
	108-05	111-14	1	0	0	0.0034
	108-05	111-15	0.73658	0.26342	0	0.05209
	108-05	111-16	0.74379	0.25621	0	0.05566
	108-05	111-17	1	0	0	-0.01649
	108-05	111-18	0.87216	0.05178	0.07606	0.05913
	108-05	111-19	0.96891	0.03109	0	-0.00261
	108-05	111-20	0.89425	0.0698	0.03595	0.01177
	108-05	111-21	0.93143	0.06857	0	0.00895
	108-05	111-22	0.88589	0.06258	0.05152	0.04951
	108-05	111-23	0.84082	0.15918	0	0.02115
	108-05	111-24	0.91704	0.08296	0	0.01746
	108-05	111-25	0.7347	0.2653	0	0.04774
	108-05	111-26	0.71873	0.28127	0	0.04978
	108-05	111-27	0.9826	0	0.0174	-0.01403
	108-05	111-28	0.8988	0.1012	0	0.0072
	108-05	111-29	0.7454	0.2546	0	0.02904
	108-05	111-30	1	0	0	-0.01335
	108-05	111-31	1	0	0	-0.08797
	108-05	111-32	0.90477	0.09523	0	0.00437
	108-05	111-33	1	0	0	-0.00921
	108-05	111-34	0.93598	0.06402	0	0.02019
	108-05	111-35	1	0	0	-0.01354
	108-05	111-36	1	0	0	0.00603
	108-05	111-37	1	0	0	-0.00738
	108-05	111-38	0.90922	0.09078	0	0.02735
	108-05	111-39	0.95586	0.04414	0	0.01872
	108-05	111-40	0.78506	0.21494	0	0.02379
	108-05	111-41	0.83321	0.16679	0	0.02998
	108-05	111-42	0.77467	0.22533	0	0.04358
	108-05	111-43	1	0	0	-0.03855
	108-05	111-44	0.81453	0.18547	0	0.03483
	108-05	111-45	0.71307	0.28693	0	0.03991
	108-05	111-46	0.71229	0.28771	0	0.05324
	108-05	111-47	0.70949	0.29051	0	0.05693
	108-05	111-48	0.65523	0.34477	0	0.05073
	108-05	111-49	0.81339	0.18661	0	0.01517
	108-05	111-51	0.68326	0.31674	0	0.05469
	108-05	111-52	0.74834	0.25166	0	0.05205
	108-05	111-53	1	0	0	-0.14733
	108-05	111-54	1	0	0	-0.11043
	108-05	111-55	0.92471	0.06223	0.01306	0.00633
	108-05	111-56	0.78329	0.21671	0	0.02796
	108-05	111-57	0.7908	0.2092	0	0.0347
	108-05	112-01	0.82665	0.17335	0	0.03856
	108-05	112-02	1	0	0	-0.0592
	108-05	112-03	0.89445	0.10555	0	0.01084
	108-05	112-04	0.8887	0.1049	0.00639	0.02124
	108-05	112-05	0.98343	0	0.01657	0.01199
	108-05	112-06	0.9326	0.0674	0	0.00763
	108-05	112-07	1	0	0	-0.01747
	108-05	112-08	0.93124	0	0.06876	0.02268
	108-05	113-01	0.91464	0.07562	0.00974	0.03233
	108-05	113-02	1	0	0	-0.21477
	108-05	113-03	0.86174	0.13826	0	-0.00361
	108-05	113-04	0.91056	0.08944	0	0.02
	108-05	113-05	0.9414	0	0.0586	0.01507
	108-05	113-06	0.92899	0.06238	0.00863	0.01355
	108-05	113-07	0.94531	0.03698	0.01771	0.02209
	108-05	125-01	1	0	0	-0.05856
	108-05	125-02	0.88341	0.11659	0	0.02974
	108-05	125-03	0.94411	0.0474	0.00849	0.02472
	108-05	125-04	1	0	0	0.00308
	108-05	125-05	1	0	0	-0.00386
	108-05	125-06	1	0	0	-0.01574
	108-05	125-07	1	0	0	-0.02313
	108-05	127-01	0.72937	0.25209	0.01854	0.06519
	108-05	127-02	1	0	0	-0.00888
	108-05	127-03	0.80746	0.12779	0.06475	0.05466
	108-05	127-04	1	0	0	-0.07366
	108-05	128-01	0.87326	0.12674	0	0.02603
	108-05	128-02	0.85486	0.12283	0.0223	0.03543
	108-05	128-03	0.9239	0.04387	0.03222	0.03392
	108-05	128-04	0.89028	0.10972	0	-0.00793
	108-05	128-05	1	0	0	-0.02656
	108-05	128-06	0.92181	0.01463	0.06356	0.02037
	108-05	128-07	0.89719	0.0691	0.03372	0.0328
	108-05	128-08	0.9081	0.0919	0	0.02877
	108-05	128-09	0.88011	0.11989	0	0.01345
	108-05	128-10	0.95154	0.04846	0	0.01411
	108-05	128-11	0.85409	0.14591	0	0.01218
	108-05	137-01	1	0	0	-0.06653
	108-05	137-02	1	0	0	-0.02032
	108-05	137-03	1	0	0	-0.02593
	108-05	146-01	0.91481	0.07474	0.01045	0.03251
	108-05	146-02	1	0	0	-0.05652
	108-05	146-03	0.92554	0.07446	0	-0.02236
	108-05	146-04	0.93169	0.06831	0	0.02138
	108-05	146-05	1	0	0	0.00373
	108-05	146-06	1	0	0	-0.01888
	108-05	147-01	0.83661	0.15661	0.00677	0.04593
	108-05	147-02	0.85258	0.14742	0	0.02474
	108-05	147-03	0.97071	0	0.02929	0.0027
	108-05	147-04	0.73243	0.26757	0	0.04821
	108-05	147-05	1	0	0	0.0033
	108-05	147-06	0.81888	0.18112	0	0.02573
	108-05	147-07	0.89595	0.10405	0	0.01898
	108-05	149-01	0.99932	0.00068	0	-0.00968
	108-05	149-02	0.9766	0	0.0234	-0.00596
	108-05	149-03	0.95008	0.0218	0.02812	0.00048
	108-05	149-04	1	0	0	-0.05427
	108-05	149-05	1	0	0	-0.06393
	108-05	149-06	0.89112	0.03382	0.07506	0.04907
	108-05	149-07	0.92316	0	0.07684	0.0274
	108-05	149-08	0.84443	0.14	0.01557	0.05087
	108-05	149-09	0.76168	0.23832	0	0.04502
	108-05	149-10	0.78735	0.21265	0	0.04196
	108-05	149-11	0.82826	0.17174	0	0.02779
	108-05	149-12	0.86225	0.13775	0	0.03024
	108-05	149-13	1	0	0	-0.00249
	108-05	149-14	0.87598	0.12402	0	0.03722
	108-05	149-15	1	0	0	-0.01771
	108-05	149-16	0.86015	0.13985	0	0.03636
	108-05	149-17	1	0	0	-0.03395
	108-05	149-18	0.75087	0.24913	0	0.04308
	108-05	149-19	0.91664	0	0.08336	0.0141
	108-05	149-20	0.95841	0.04159	0	-0.00617
	108-05	149-21	0.81846	0.1586	0.02294	0.00696
	108-05	149-22	0.91383	0	0.08617	0.03023
	108-05	149-23	0.73535	0.26465	0	0.0588
	108-05	149-24	0.8585	0.1415	0	0.01577
	108-05	149-25	0.91431	0.00064	0.08505	0.04028
	108-05	149-26	1	0	0	-0.01418
	108-05	149-27	0.84568	0.15432	0	0.03501
	108-05	149-28	0.87197	0.10644	0.02159	0.04546
	108-05	149-29	0.79113	0.20887	0	0.05484
	108-05	149-30	0.89718	0.10282	0	0.01893
	108-05	149-31	0.85229	0.12117	0.02654	0.0516
	108-05	149-32	0.97005	0	0.02995	0.0216
	108-05	149-33	0.84043	0.15957	0	0.03029
	108-05	149-34	0.95523	0.04477	0	0.00562
	108-05	149-35	0.98922	0.00041	0.01037	0.0139
	108-05	149-36	0.89433	0.0987	0.00698	0.03672
	108-05	149-37	0.20773	0.79227	0	0.09821
	108-05	149-38	0.81231	0.18617	0.00153	0.05564
	108-05	149-39	1	0	0	0.00241
	108-05	149-40	0.87376	0.12283	0.00341	0.04077
	108-05	149-41	1	0	0	0.01372
	108-05	149-42	0.95047	0.03304	0.01648	0.01992
	108-05	149-43	0.92459	0.07541	0	0.0015
	108-05	149-44	0.77046	0.22954	0	0.05319
	108-05	149-45	0.72829	0.27171	0	0.04403
	108-05	149-46	1	0	0	0.00466
	108-05	149-47	1	0	0	-0.00847
	108-05	149-48	1	0	0	-0.00685
	108-05	149-49	0.7195	0.2805	0	0.04539
	108-05	149-51	0.8556	0.13041	0.01399	0.04784
	108-05	149-52	0.94132	0.04246	0.01622	0.02769
	108-05	149-53	1	0	0	-0.0261
	108-05	149-54	0.88823	0.11177	0	0.01155
	108-05	149-55	0.95563	0	0.04437	0.02295
	108-05	149-56	1	0	0	-0.01437
	108-05	149-57	0.97018	0	0.02982	-0.01919
	108-05	149-58	1	0	0	0.00022
	108-05	149-59	0.91947	0	0.08053	0.00049
	108-05	149-60	0.93567	0.02635	0.03798	0.01658
	108-05	149-61	1	0	0	0.00585
	108-05	149-62	0.77476	0.22524	0	0.03845
	108-05	154-01	1	0	0	0.01086
	108-05	154-02	0.96494	0.02423	0.01083	0.02032
	108-05	154-03	0.82391	0.17609	0	0.03461
	108-05	154-04	0.81911	0.1809	0	0.01475
	108-05	154-05	1	0	0	-0.06776
	108-05	154-06	0.93157	0.06843	0	0.00123
	108-05	154-07	0.89202	0.10798	0	0.02199
	108-05	154-08	0.87006	0.12994	0	0.01509
	108-05	154-09	1	0	0	-0.00239
	108-05	154-10	0.84465	0.14371	0.01164	0.03064
	108-05	154-11	0.93682	0.06318	0	0.00903
	108-05	154-12	0.82888	0.17112	0	0.02657
	108-05	154-13	1	0	0	-0.03259
	108-05	154-14	1	0	0	-0.0304
	108-05	154-15	1	0	0	-0.03094
	108-05	154-16	0.8818	0.1182	0	0.02049
	108-05	154-17	0.87767	0.12233	0	0.0177
	108-05	154-18	0.77163	0.22837	0	0.05647
	108-05	154-19	0.93777	0.04756	0.01467	0.02611
	108-05	154-20	0.89144	0.10856	0	0.0133
	108-05	154-21	0.89386	0.07541	0.03073	0.04261
	108-05	154-22	0.91806	0.08194	0	-0.00037
	108-05	154-23	0.71859	0.28141	0	0.04076
	108-05	154-24	0.77001	0.22999	0	0.03479
	108-05	154-25	0.90247	0.09753	0	0.01943
	108-05	154-26	1	0	0	-0.00062
	108-05	154-27	0.9723	0	0.0277	0.01832
	108-05	154-28	0.84327	0.15673	0	0.04411
	108-05	154-29	0.84776	0.15224	0	0.02609
	108-05	154-30	1	0	0	-0.00543
	108-05	154-31	0.78391	0.21609	0	0.03375
	108-05	154-32	0.91611	0.04405	0.03984	0.0392
	108-05	154-33	0.97572	0.02025	0.00403	0.01561
	108-05	154-34	1	0	0	-0.01111
	108-05	154-35	0.96152	0.03848	0	0.01481
	108-05	154-36	1	0	0	-0.07121
	108-05	154-37	0.81937	0.18063	0	0.03488
	108-05	154-38	1	0	0	-0.03101
	108-05	154-39	0.87135	0.12865	0	0.02946
	108-05	154-40	1	0	0	-0.03343
	108-05	154-41	1	0	0	-0.01844
	108-05	154-42	1	0	0	-0.05328
	108-05	154-43	0.9393	0.0607	0	0.00146
	108-05	154-44	0.87115	0.12885	0	0.01083
	108-05	154-45	0.92813	0.07187	0	0.02275
	108-05	154-46	0.84123	0.15877	0	0.01289
	108-05	154-47	0.87501	0.12499	0	0.02573
	108-05	155-01	0.90948	0.09052	0	0.01029
	108-05	155-02	1	0	0	-0.09111
	108-05	155-03	0.91519	0.08481	0	0.00349
	108-05	155-04	0.96829	0.03171	0	-0.01119
	108-05	155-05	1	0	0	-0.0132
	108-05	155-06	1	0	0	-0.02096
	108-05	155-07	0.98181	0.01819	0	-0.02512
	108-05	155-08	0.93746	0.06254	0	-0.01412
	108-05	155-09	1	0	0	-0.00929
	108-05	155-10	0.94941	0.05059	0	0.00332
	108-05	155-11	0.96202	0.03798	0	0.00189
	108-05	155-12	0.93611	0.06389	0	0.01146
	108-05	155-13	1	0	0	-0.00567
	108-05	155-14	1	0	0	-0.08229
	108-05	155-15	1	0	0	-0.01096
	108-05	155-16	0.9032	0.0968	0	0.01307
	108-05	155-17	1	0	0	-0.00142
	108-05	155-18	1	0	0	-0.0499
	108-05	155-19	0.93782	0.06218	0	0.01437
	108-05	155-20	0.81108	0.18892	0	0.03658
	108-05	155-21	1	0	0	-0.04293
	108-05	155-22	0.94526	0.05474	0	0.01476
	108-05	155-23	1	0	0	-0.05724
	108-05	155-24	1	0	0	-0.18217
	108-05	155-25	0.96996	0.00997	0.02007	0.01364
	108-05	155-26	1	0	0	-0.12049
	108-05	155-27	0.96155	0.03845	0	0.00018
	108-05	155-28	0.86667	0.13333	0	0.01378
	108-05	155-29	1	0	0	-0.40514
	108-05	155-30	0.82388	0.17612	0	0.02009
	108-05	155-31	1	0	0	-0.25754
	108-05	155-32	1	0	0	-0.01564
	108-05	155-33	1	0	0	-0.00298
	108-05	155-34	1	0	0	-0.00737
	108-05	155-35	1	0	0	-0.00365
	108-05	155-36	1	0	0	0.0068
	108-05	155-37	0.98548	0	0.01452	0.01139
	108-05	155-38	1	0	0	-0.48515
	108-05	155-39	0.94103	0.05897	0	0.01781
	108-05	155-40	0.87594	0.12406	0	0.01441
	108-05	155-41	0.84544	0.15456	0	0.03165
	108-05	155-42	0.99825	0.00175	0	0.00764
	108-05	155-43	0.98386	0.01614	0	0.00794
	108-05	155-44	0.79846	0.20154	0	0.01384
	108-05	155-45	0.90449	0.09551	0	0.01564
	108-05	155-46	0.94565	0.05435	0	0.0047
	108-05	155-47	0.92664	0.07336	0	0.01898
	108-05	155-48	0.95565	0.04435	0	0.00806
	108-05	155-49	0.8678	0.1322	0	0.01709
	108-05	155-51	0.92865	0.07135	0	0.01318
	108-05	155-52	0.95298	0.04702	0	0.01005
	108-05	155-53	0.94132	0.05868	0	0.00475
	108-05	155-54	1	0	0	-0.00779
	108-05	155-55	1	0	0	-0.07351
	108-05	155-56	0.93536	0.06464	0	0.01395
	108-05	155-57	0.91839	0.08161	0	0.02229
	108-05	155-58	0.93495	0.06505	0	0.00488
	108-05	155-59	0.84392	0.15608	0	-0.00434
	108-05	155-60	1	0	0	-0.11303
	108-05	155-61	0.80519	0.19481	0	0.01272
	108-05	155-62	1	0	0	-0.00357
	108-05	155-63	0.82195	0.17805	0	0.02175
	108-05	155-64	0.91845	0.08155	0	0.00718
	108-05	155-65	1	0	0	-0.04092
	108-05	155-66	1	0	0	0.00368
	108-05	155-67	0.95317	0.00841	0.03842	-0.06478
	108-05	155-68	0.94502	0.05498	0	0.00851
	108-05	155-69	1	0	0	-0.02492
	108-05	155-70	0.89342	0.10658	0	0.00876
	108-05	155-72	1	0	0	-0.03611
	108-05	155-73	1	0	0	-0.00222
	108-05	155-74	0.77927	0.22073	0	0.02609
	108-05	155-75	0.98337	0	0.01663	0.011
	108-05	155-76	1	0	0	-0.02175
	108-05	155-77	0.4894	0.5106	0	0.05289
	108-05	155-78	0.93629	0.06371	0	0.00989
	108-05	155-79	1	0	0	-0.01621
	108-05	155-80	1	0	0	0.00279
	108-05	155-81	1	0	0	-0.01631
	108-05	155-82	0.88788	0.11212	0	0.0254
	108-05	155-83	1	0	0	-0.04657
	108-05	155-84	0.85257	0.14743	0	0.0235
	108-05	155-85	0.91797	0.08203	0	0.01143
	108-05	163-01	0.8296	0.17041	0	0.01649
	108-05	163-02	0.88707	0.09663	0.0163	0.0407
	108-05	163-03	0.9044	0.0956	0	0.01802
	108-05	163-04	1	0	0	-0.09682
	108-05	163-05	0.93863	0	0.06137	-0.00611
	108-05	163-06	1	0	0	-0.01851
	108-05	164-01	0.77728	0.22272	0	0.04782
	108-05	164-02	0.88184	0.10933	0.00882	0.02005
	108-05	164-03	0.78825	0.21175	0	0.03538
	108-05	164-04	0.75734	0.24266	0	0.03851
	108-05	164-05	0.867	0.133	0	-0.02106
	108-05	164-06	0.82138	0.16192	0.0167	0.05668
	108-05	164-07	0.91082	0.07777	0.01141	0.00457
	108-05	166-01	0.77829	0.22171	0	0.04027
	108-05	166-02	0.85018	0.13574	0.01408	0.04934
	108-05	166-03	1	0	0	-0.01492
	108-05	166-04	1	0	0	-0.01505
	108-05	166-05	0.9068	0.0932	0	0.02788
	108-05	166-06	0.86119	0.11216	0.02665	0.04943
	108-05	166-07	0.95485	0	0.04515	0.03012
	108-05	167-01	0.96659	0.01237	0.02104	0.0223
	108-05	167-02	0.89031	0.10969	0	0.00723
	108-05	167-03	0.95805	0	0.04195	-0.00756
	108-05	167-04	0.84866	0.14372	0.00762	0.04779
	108-05	167-05	0.93913	0	0.06087	-0.01801
	108-05	167-06	0.94452	0.05548	0	-0.0042
	108-05	167-07	0.8139	0.1861	0	0.03848
	108-05	167-08	1	0	0	-0.03395
	108-06	108-07	0.77852	0.22148	0	0.01577
	108-06	108-08	0.23882	0.47885	0.28233	0.24042
	108-06	108-09	0.85339	0.09168	0.05493	0.01222
	108-06	108-10	0.41933	0.54707	0.03361	0.12432
	108-06	110-01	1	0	0	-0.05343
	108-06	110-02	1	0	0	-0.40587
	108-06	110-03	1	0	0	-0.39463
	108-06	110-04	1	0	0	-0.03182
	108-06	110-05	1	0	0	-0.03412
	108-06	111-01	1	0	0	-0.05026
	108-06	111-02	1	0	0	-0.06139
	108-06	111-03	1	0	0	-0.05391
	108-06	111-04	0.98067	0.01933	0	-0.04141
	108-06	111-05	1	0	0	-0.04476
	108-06	111-06	0.93363	0.06637	0	-0.02527
	108-06	111-07	1	0	0	-0.05009
	108-06	111-08	1	0	0	-0.25444
	108-06	111-09	0.97361	0	0.02639	-0.03298
	108-06	111-10	1	0	0	-0.04645
	108-06	111-11	1	0	0	-0.06996
	108-06	111-12	0.93718	0.06282	0	-0.04425
	108-06	111-13	0.91153	0.08847	0	-0.03128
	108-06	111-14	0.9448	0	0.0552	-0.01855
	108-06	111-15	0.86394	0	0.13606	0.03112
	108-06	111-16	0.9035	0.03057	0.06593	0.00185
	108-06	111-17	1	0	0	-0.05409
	108-06	111-18	0.93368	0	0.06632	-0.01236
	108-06	111-19	1	0	0	-0.03999
	108-06	111-20	1	0	0	-0.03124
	108-06	111-21	0.96407	0.03397	0.00196	-0.03245
	108-06	111-22	0.93232	0.00216	0.06552	-0.00612
	108-06	111-23	1	0	0	-0.0477
	108-06	111-24	1	0	0	-0.05083
	108-06	111-25	1	0	0	-0.06189
	108-06	111-26	1	0	0	-0.04872
	108-06	111-27	1	0	0	-0.04615
	108-06	111-28	1	0	0	-0.0509
	108-06	111-29	1	0	0	-0.06581
	108-06	111-30	0.95401	0	0.04599	-0.0222
	108-06	111-31	1	0	0	-0.07729
	108-06	111-32	1	0	0	-0.10341
	108-06	111-33	1	0	0	-0.03722
	108-06	111-34	1	0	0	-0.0692
	108-06	111-35	1	0	0	-0.06345
	108-06	111-36	1	0	0	-0.05209
	108-06	111-37	1	0	0	-0.07179
	108-06	111-38	1	0	0	-0.04257
	108-06	111-39	0.92434	0	0.07566	-0.01863
	108-06	111-40	1	0	0	-0.05156
	108-06	111-41	1	0	0	-0.05222
	108-06	111-42	0.77715	0.22285	0	0.00877
	108-06	111-43	1	0	0	-0.04487
	108-06	111-44	0.94321	0.05679	0	-0.03031
	108-06	111-45	1	0	0	-0.05039
	108-06	111-46	1	0	0	-0.04611
	108-06	111-47	0.97375	0	0.02625	-0.0378
	108-06	111-48	1	0	0	-0.03536
	108-06	111-49	1	0	0	-0.0713
	108-06	111-51	0.95069	0.04931	0	-0.0296
	108-06	111-52	1	0	0	-0.05231
	108-06	111-53	1	0	0	-0.23227
	108-06	111-54	1	0	0	-0.17457
	108-06	111-55	1	0	0	-0.05781
	108-06	111-56	1	0	0	-0.05244
	108-06	111-57	0.88525	0.10306	0.01169	-0.00807
	108-06	112-01	1	0	0	-0.04047
	108-06	112-02	1	0	0	-0.1035
	108-06	112-03	1	0	0	-0.08054
	108-06	112-04	1	0	0	-0.04569
	108-06	112-05	1	0	0	-0.08596
	108-06	112-06	1	0	0	-0.04026
	108-06	112-07	1	0	0	-0.09925
	108-06	112-08	1	0	0	-0.06452
	108-06	113-01	1	0	0	-0.03556
	108-06	113-02	1	0	0	-0.22725
	108-06	113-03	0.89129	0	0.10871	0.00357
	108-06	113-04	0.9127	0.06331	0.02399	-0.01264
	108-06	113-05	1	0	0	-0.05905
	108-06	113-06	1	0	0	-0.03638
	108-06	113-07	1	0	0	-0.04307
	108-06	125-01	1	0	0	-0.04537
	108-06	125-02	1	0	0	-0.08108
	108-06	125-03	1	0	0	-0.07604
	108-06	125-04	1	0	0	-0.02893
	108-06	125-05	0.86635	0.11909	0.01455	-0.00222
	108-06	125-06	0.87267	0.06383	0.0635	0.00927
	108-06	125-07	0.95963	0.0086	0.03178	-0.02265
	108-06	127-01	0.92446	0.01179	0.06375	-0.00427
	108-06	127-02	1	0	0	-0.03376
	108-06	127-03	0.88463	0	0.11537	-0.00814
	108-06	127-04	1	0	0	-0.11785
	108-06	128-01	0.90746	0	0.09254	-0.01541
	108-06	128-02	1	0	0	-0.02865
	108-06	128-03	1	0	0	-0.04614
	108-06	128-04	1	0	0	-0.07366
	108-06	128-05	1	0	0	-0.09032
	108-06	128-06	0.81548	0.11563	0.06889	0.02628
	108-06	128-07	1	0	0	-0.06906
	108-06	128-08	1	0	0	-0.03161
	108-06	128-09	0.77769	0.16742	0.05488	0.0326
	108-06	128-10	0.95124	0	0.04876	-0.02834
	108-06	128-11	1	0	0	-0.04911
	108-06	137-01	1	0	0	-0.09127
	108-06	137-02	1	0	0	-0.06634
	108-06	137-03	1	0	0	-0.10093
	108-06	146-01	1	0	0	-0.05645
	108-06	146-02	1	0	0	-0.06107
	108-06	146-03	1	0	0	-0.06611
	108-06	146-04	1	0	0	-0.06205
	108-06	146-05	1	0	0	-0.06823
	108-06	146-06	1	0	0	-0.09271
	108-06	147-01	1	0	0	-0.07166
	108-06	147-02	1	0	0	-0.05331
	108-06	147-03	0.92548	0.02901	0.04552	-0.01003
	108-06	147-04	1	0	0	-0.05068
	108-06	147-05	0.93295	0	0.06705	-0.0247
	108-06	147-06	1	0	0	-0.05015
	108-06	147-07	1	0	0	-0.07565
	108-06	149-01	1	0	0	-0.04894
	108-06	149-02	1	0	0	-0.09399
	108-06	149-03	1	0	0	-0.06825
	108-06	149-04	1	0	0	-0.10611
	108-06	149-05	1	0	0	-0.08896
	108-06	149-06	1	0	0	-0.03913
	108-06	149-07	1	0	0	-0.04448
	108-06	149-08	0.94084	0	0.05916	-0.02367
	108-06	149-09	1	0	0	-0.05327
	108-06	149-10	1	0	0	-0.05589
	108-06	149-11	1	0	0	-0.0657
	108-06	149-12	1	0	0	-0.05492
	108-06	149-13	1	0	0	-0.05372
	108-06	149-14	1	0	0	-0.07316
	108-06	149-15	1	0	0	-0.04872
	108-06	149-16	1	0	0	-0.04641
	108-06	149-17	1	0	0	-0.03648
	108-06	149-18	0.94007	0.03669	0.02324	-0.01993
	108-06	149-19	1	0	0	-0.04387
	108-06	149-20	1	0	0	-0.07551
	108-06	149-21	1	0	0	-0.07861
	108-06	149-22	0.95431	0	0.04569	-0.01931
	108-06	149-23	1	0	0	-0.04343
	108-06	149-24	1	0	0	-0.05724
	108-06	149-25	1	0	0	-0.03211
	108-06	149-26	1	0	0	-0.0832
	108-06	149-27	1	0	0	-0.09307
	108-06	149-28	1	0	0	-0.0466
	108-06	149-29	1	0	0	-0.04373
	108-06	149-30	1	0	0	-0.07321
	108-06	149-31	0.87674	0.12326	0	-0.01928
	108-06	149-32	1	0	0	-0.06441
	108-06	149-33	1	0	0	-0.05162
	108-06	149-34	1	0	0	-0.05451
	108-06	149-35	1	0	0	-0.03935
	108-06	149-36	1	0	0	-0.04932
	108-06	149-37	0.2774	0.7226	0	0.02142
	108-06	149-38	1	0	0	-0.05927
	108-06	149-39	1	0	0	-0.07007
	108-06	149-40	1	0	0	-0.05418
	108-06	149-41	1	0	0	-0.03074
	108-06	149-42	1	0	0	-0.06399
	108-06	149-43	1	0	0	-0.07386
	108-06	149-44	1	0	0	-0.02985
	108-06	149-45	0.7179	0.2821	0	0.00232
	108-06	149-46	1	0	0	-0.02244
	108-06	149-47	1	0	0	-0.0819
	108-06	149-48	1	0	0	-0.06144
	108-06	149-49	0.93201	0	0.06799	-0.02153
	108-06	149-51	1	0	0	-0.06011
	108-06	149-52	1	0	0	-0.02632
	108-06	149-53	1	0	0	-0.06447
	108-06	149-54	1	0	0	-0.06064
	108-06	149-55	0.91328	0.04561	0.04111	-0.00767
	108-06	149-56	1	0	0	-0.05534
	108-06	149-57	1	0	0	-0.03061
	108-06	149-58	1	0	0	-0.04221
	108-06	149-59	1	0	0	-0.05234
	108-06	149-60	1	0	0	-0.02963
	108-06	149-61	1	0	0	-0.04693
	108-06	149-62	0.96447	0.03553	0	-0.04506
	108-06	154-01	1	0	0	-0.03548
	108-06	154-02	1	0	0	-0.05439
	108-06	154-03	0.9309	0	0.0691	-0.02487
	108-06	154-04	0.97426	0	0.02574	-0.0358
	108-06	154-05	1	0	0	-0.08075
	108-06	154-06	1	0	0	-0.08167
	108-06	154-07	1	0	0	-0.05484
	108-06	154-08	0.9935	0	0.0065	-0.03956
	108-06	154-09	1	0	0	-0.06803
	108-06	154-10	1	0	0	-0.07851
	108-06	154-11	1	0	0	-0.04037
	108-06	154-12	1	0	0	-0.04345
	108-06	154-13	1	0	0	-0.06697
	108-06	154-14	1	0	0	-0.08593
	108-06	154-15	1	0	0	-0.0732
	108-06	154-16	0.90128	0.09872	0	-0.04148
	108-06	154-17	1	0	0	-0.04615
	108-06	154-18	1	0	0	-0.05421
	108-06	154-19	1	0	0	-0.06771
	108-06	154-20	1	0	0	-0.07199
	108-06	154-21	0.96593	0.01878	0.0153	-0.02905
	108-06	154-22	1	0	0	-0.07894
	108-06	154-23	1	0	0	-0.03796
	108-06	154-24	1	0	0	-0.03629
	108-06	154-25	1	0	0	-0.03637
	108-06	154-26	1	0	0	-0.04758
	108-06	154-27	0.9676	0.02011	0.01229	-0.03011
	108-06	154-28	1	0	0	-0.03031
	108-06	154-29	1	0	0	-0.04994
	108-06	154-30	1	0	0	-0.05892
	108-06	154-31	0.97268	0	0.02732	-0.03747
	108-06	154-32	1	0	0	-0.02341
	108-06	154-33	1	0	0	-0.02923
	108-06	154-34	1	0	0	-0.07579
	108-06	154-35	1	0	0	-0.06777
	108-06	154-36	1	0	0	-0.06518
	108-06	154-37	0.96816	0	0.03184	-0.03049
	108-06	154-38	1	0	0	-0.07069
	108-06	154-39	1	0	0	-0.06456
	108-06	154-40	1	0	0	-0.03906
	108-06	154-41	1	0	0	-0.07878
	108-06	154-42	1	0	0	-0.06817
	108-06	154-43	1	0	0	-0.09
	108-06	154-44	1	0	0	-0.0457
	108-06	154-45	1	0	0	-0.05447
	108-06	154-46	1	0	0	-0.0761
	108-06	154-47	1	0	0	-0.04626
	108-06	155-01	0.94438	0	0.05562	-0.02129
	108-06	155-02	1	0	0	-0.09041
	108-06	155-03	0.94621	0.05088	0.0029	-0.02709
	108-06	155-04	1	0	0	-0.0625
	108-06	155-05	1	0	0	-0.05147
	108-06	155-06	1	0	0	-0.05311
	108-06	155-07	1	0	0	-0.05129
	108-06	155-08	1	0	0	-0.06135
	108-06	155-09	1	0	0	-0.03035
	108-06	155-10	1	0	0	-0.05809
	108-06	155-11	1	0	0	-0.0442
	108-06	155-12	1	0	0	-0.04863
	108-06	155-13	1	0	0	-0.03553
	108-06	155-14	1	0	0	-0.10812
	108-06	155-15	1	0	0	-0.05966
	108-06	155-16	0.88072	0.11928	0	-0.03438
	108-06	155-17	1	0	0	-0.06401
	108-06	155-18	1	0	0	-0.04405
	108-06	155-19	1	0	0	-0.04089
	108-06	155-20	1	0	0	-0.05526
	108-06	155-21	1	0	0	-0.09694
	108-06	155-22	1	0	0	-0.05042
	108-06	155-23	1	0	0	-0.08711
	108-06	155-24	1	0	0	-0.20129
	108-06	155-25	1	0	0	-0.04845
	108-06	155-26	1	0	0	-0.12009
	108-06	155-27	1	0	0	-0.06766
	108-06	155-28	1	0	0	-0.07274
	108-06	155-29	1	0	0	-0.47183
	108-06	155-30	1	0	0	-0.07189
	108-06	155-31	1	0	0	-0.30697
	108-06	155-32	1	0	0	-0.03853
	108-06	155-33	1	0	0	-0.06253
	108-06	155-34	1	0	0	-0.07758
	108-06	155-35	1	0	0	-0.06397
	108-06	155-36	0.90722	0	0.09278	-0.00821
	108-06	155-37	1	0	0	-0.03832
	108-06	155-38	1	0	0	-0.54792
	108-06	155-39	0.94491	0	0.05509	-0.0278
	108-06	155-40	1	0	0	-0.06648
	108-06	155-41	1	0	0	-0.04177
	108-06	155-42	1	0	0	-0.06663
	108-06	155-43	1	0	0	-0.04934
	108-06	155-44	0.90465	0.09535	0	-0.04903
	108-06	155-45	0.97219	0.02781	0	-0.0488
	108-06	155-46	0.94816	0	0.05184	-0.02873
	108-06	155-47	1	0	0	-0.06043
	108-06	155-48	1	0	0	-0.05077
	108-06	155-49	0.95335	0.02258	0.02408	-0.02333
	108-06	155-51	0.947	0.053	0	-0.05798
	108-06	155-52	1	0	0	-0.04698
	108-06	155-53	0.97002	0.00779	0.02219	-0.02803
	108-06	155-54	1	0	0	-0.04551
	108-06	155-55	1	0	0	-0.06753
	108-06	155-56	1	0	0	-0.05969
	108-06	155-57	1	0	0	-0.05593
	108-06	155-58	0.96192	0	0.03808	-0.03461
	108-06	155-59	1	0	0	-0.06478
	108-06	155-60	1	0	0	-0.13022
	108-06	155-61	0.88758	0.11242	0	-0.04316
	108-06	155-62	1	0	0	-0.07034
	108-06	155-63	1	0	0	-0.05549
	108-06	155-64	1	0	0	-0.05843
	108-06	155-65	1	0	0	-0.04847
	108-06	155-66	1	0	0	-0.05618
	108-06	155-67	1	0	0	-0.09401
	108-06	155-68	0.98253	0.01747	0	-0.04644
	108-06	155-69	1	0	0	-0.05788
	108-06	155-70	1	0	0	-0.05768
	108-06	155-72	1	0	0	-0.04718
	108-06	155-73	0.99059	0.00941	0	-0.05043
	108-06	155-74	1	0	0	-0.05442
	108-06	155-75	1	0	0	-0.06355
	108-06	155-76	1	0	0	-0.07851
	108-06	155-77	0.5658	0.4342	0	-0.00322
	108-06	155-78	0.96828	0	0.03172	-0.03554
	108-06	155-79	1	0	0	-0.05695
	108-06	155-80	1	0	0	-0.0452
	108-06	155-81	1	0	0	-0.04524
	108-06	155-82	1	0	0	-0.04762
	108-06	155-83	0.99418	0	0.00582	-0.04021
	108-06	155-84	0.96449	0.03551	0	-0.05152
	108-06	155-85	1	0	0	-0.03471
	108-06	163-01	1	0	0	-0.07624
	108-06	163-02	1	0	0	-0.04267
	108-06	163-03	1	0	0	-0.12579
	108-06	163-04	1	0	0	-0.052
	108-06	163-05	1	0	0	-0.06478
	108-06	163-06	1	0	0	-0.07558
	108-06	164-01	1	0	0	-0.06466
	108-06	164-02	1	0	0	-0.06042
	108-06	164-03	1	0	0	-0.07278
	108-06	164-04	1	0	0	-0.04889
	108-06	164-05	1	0	0	-0.05563
	108-06	164-06	1	0	0	-0.05004
	108-06	164-07	1	0	0	-0.03715
	108-06	166-01	1	0	0	-0.03824
	108-06	166-02	1	0	0	-0.06519
	108-06	166-03	1	0	0	-0.05788
	108-06	166-04	1	0	0	-0.05056
	108-06	166-05	1	0	0	-0.06966
	108-06	166-06	1	0	0	-0.07457
	108-06	166-07	1	0	0	-0.04022
	108-06	167-01	1	0	0	-0.05736
	108-06	167-02	1	0	0	-0.07319
	108-06	167-03	1	0	0	-0.07407
	108-06	167-04	1	0	0	-0.04692
	108-06	167-05	1	0	0	-0.0731
	108-06	167-06	1	0	0	-0.07566
	108-06	167-07	0.98416	0	0.01584	-0.04128
	108-06	167-08	1	0	0	-0.06406
	108-07	108-08	0.96791	0.03209	0	0.00758
	108-07	108-09	1	0	0	0.02786
	108-07	108-10	0.91475	0.05659	0.02866	0.04477
	108-07	110-01	1	0	0	-0.02993
	108-07	110-02	1	0	0	-0.41139
	108-07	110-03	1	0	0	-0.34289
	108-07	110-04	0.97509	0	0.02491	0.00312
	108-07	110-05	0.93028	0.06972	0	-0.00378
	108-07	111-01	1	0	0	-0.04184
	108-07	111-02	1	0	0	-0.00565
	108-07	111-03	1	0	0	-0.01432
	108-07	111-04	1	0	0	-0.01412
	108-07	111-05	1	0	0	-0.00505
	108-07	111-06	0.72587	0.27413	0	0.0514
	108-07	111-07	0.93447	0.06553	0	0.01099
	108-07	111-08	1	0	0	-0.29191
	108-07	111-09	1	0	0	0.0127
	108-07	111-10	1	0	0	-0.01702
	108-07	111-11	0.89708	0.10292	0	0.00677
	108-07	111-12	1	0	0	-0.00743
	108-07	111-13	1	0	0	0.00988
	108-07	111-14	1	0	0	-0.01425
	108-07	111-15	0.77397	0.22603	0	0.04314
	108-07	111-16	1	0	0	0.00309
	108-07	111-17	1	0	0	-0.01561
	108-07	111-18	0.87854	0.09107	0.03039	0.04945
	108-07	111-19	1	0	0	-0.02081
	108-07	111-20	0.95729	0	0.04271	-0.00367
	108-07	111-21	0.948	0.03044	0.02156	0.01236
	108-07	111-22	0.93451	0.06549	0	0.02824
	108-07	111-23	0.96594	0.02796	0.00611	-0.01005
	108-07	111-24	1	0	0	0.01128
	108-07	111-25	0.93805	0.06195	0	0.00975
	108-07	111-26	1	0	0	0.01126
	108-07	111-27	0.90422	0	0.09578	0.00881
	108-07	111-28	1	0	0	0.00243
	108-07	111-29	1	0	0	-0.00325
	108-07	111-30	1	0	0	-0.01936
	108-07	111-31	1	0	0	-0.0968
	108-07	111-32	1	0	0	-0.04235
	108-07	111-33	1	0	0	-0.0281
	108-07	111-34	0.88553	0.11447	0	0.0262
	108-07	111-35	1	0	0	-0.06465
	108-07	111-36	0.97542	0	0.02458	0.01846
	108-07	111-37	0.93006	0.06994	0	0.0152
	108-07	111-38	1	0	0	0.01522
	108-07	111-39	0.8794	0.1206	0	0.03468
	108-07	111-40	1	0	0	-0.02744
	108-07	111-41	0.89798	0.10202	0	0.01354
	108-07	111-42	0.76778	0.21535	0.01687	0.07732
	108-07	111-43	1	0	0	-0.01971
	108-07	111-44	0.76555	0.23445	0	0.03451
	108-07	111-45	0.81039	0.18961	0	0.03051
	108-07	111-46	0.79012	0.20988	0	0.0423
	108-07	111-47	0.75543	0.24457	0	0.06107
	108-07	111-48	0.96906	0.03094	0	0.01299
	108-07	111-49	1	0	0	-0.04172
	108-07	111-51	0.84885	0.15115	0	0.01783
	108-07	111-52	1	0	0	-0.00901
	108-07	111-53	1	0	0	-0.20833
	108-07	111-54	1	0	0	-0.15786
	108-07	111-55	1	0	0	-0.03962
	108-07	111-56	1	0	0	-0.03698
	108-07	111-57	0.92715	0.07285	0	0.01648
	108-07	112-01	1	0	0	-0.01304
	108-07	112-02	1	0	0	-0.08622
	108-07	112-03	0.88897	0.11103	0	-0.00604
	108-07	112-04	1	0	0	-0.01939
	108-07	112-05	1	0	0	0.01071
	108-07	112-06	0.8254	0.1746	0	0.03411
	108-07	112-07	1	0	0	-0.02298
	108-07	112-08	1	0	0	-0.01728
	108-07	113-01	1	0	0	0.00148
	108-07	113-02	1	0	0	-0.25849
	108-07	113-03	1	0	0	-0.03485
	108-07	113-04	1	0	0	0.00336
	108-07	113-05	1	0	0	-0.0126
	108-07	113-06	0.95834	0.04166	0	-0.00322
	108-07	113-07	0.98462	0.01538	0	-0.00185
	108-07	125-01	1	0	0	-0.02809
	108-07	125-02	1	0	0	0.01231
	108-07	125-03	0.98517	0.0129	0.00193	0.02009
	108-07	125-04	0.96687	0.01677	0.01636	0.02669
	108-07	125-05	0.9673	0.0327	0	0.01432
	108-07	125-06	0.9249	0.0751	0	0.01777
	108-07	125-07	1	0	0	0.00301
	108-07	127-01	0.87686	0.08742	0.03572	0.03235
	108-07	127-02	0.95935	0.0042	0.03644	0.00748
	108-07	127-03	0.81454	0.18546	0	0.02003
	108-07	127-04	1	0	0	-0.07185
	108-07	128-01	0.91303	0.0787	0.00826	0.0277
	108-07	128-02	0.96401	0	0.03599	0.0035
	108-07	128-03	1	0	0	-0.01853
	108-07	128-04	1	0	0	-0.01502
	108-07	128-05	1	0	0	-0.02397
	108-07	128-06	1	0	0	-0.00799
	108-07	128-07	1	0	0	-0.01044
	108-07	128-08	0.82898	0.17102	0	0.03932
	108-07	128-09	0.96048	0.02963	0.00989	-0.00219
	108-07	128-10	0.98025	0.01975	0	0.0166
	108-07	128-11	0.97009	0	0.02991	-0.00088
	108-07	137-01	1	0	0	-0.0968
	108-07	137-02	0.98912	0.01088	0	-0.01308
	108-07	137-03	1	0	0	-0.02968
	108-07	146-01	0.92224	0.07776	0	0.00901
	108-07	146-02	1	0	0	-0.05824
	108-07	146-03	1	0	0	-0.05903
	108-07	146-04	0.87011	0.12873	0.00116	0.04843
	108-07	146-05	1	0	0	-0.0444
	108-07	146-06	1	0	0	-0.01686
	108-07	147-01	0.96372	0.03628	0	-0.00322
	108-07	147-02	1	0	0	0.00528
	108-07	147-03	1	0	0	-0.0132
	108-07	147-04	0.91305	0.08695	0	0.02798
	108-07	147-05	0.96796	0.00752	0.02453	0.01711
	108-07	147-06	0.8615	0.1385	0	0.03259
	108-07	147-07	1	0	0	-0.00312
	108-07	149-01	1	0	0	-0.03287
	108-07	149-02	1	0	0	-0.06194
	108-07	149-03	1	0	0	-0.06235
	108-07	149-04	1	0	0	-0.09012
	108-07	149-05	1	0	0	-0.10806
	108-07	149-06	0.90998	0.09002	0	0.01657
	108-07	149-07	0.96458	0.01965	0.01577	0.01957
	108-07	149-08	0.96308	0.03692	0	0.01863
	108-07	149-09	0.99488	0	0.00512	0.01853
	108-07	149-10	1	0	0	0.01565
	108-07	149-11	0.98607	0.01393	0	0.01231
	108-07	149-12	1	0	0	0.00327
	108-07	149-13	1	0	0	0.00398
	108-07	149-14	1	0	0	-0.00743
	108-07	149-15	1	0	0	-0.05217
	108-07	149-16	1	0	0	-0.00652
	108-07	149-17	1	0	0	-0.02578
	108-07	149-18	0.83675	0.16325	0	0.03289
	108-07	149-19	1	0	0	-0.03832
	108-07	149-20	1	0	0	-0.00304
	108-07	149-21	1	0	0	-0.06404
	108-07	149-22	1	0	0	-0.03029
	108-07	149-23	0.75795	0.24205	0	0.04024
	108-07	149-24	1	0	0	0.00877
	108-07	149-25	0.92608	0.07143	0.00248	0.01653
	108-07	149-26	1	0	0	-0.04284
	108-07	149-27	1	0	0	0.00865
	108-07	149-28	1	0	0	0.0075
	108-07	149-29	1	0	0	-0.00898
	108-07	149-30	1	0	0	0.00499
	108-07	149-31	0.87681	0.12319	0	0.02618
	108-07	149-32	1	0	0	0.01447
	108-07	149-33	0.90198	0.09802	0	0.0136
	108-07	149-34	0.93191	0.06809	0	0.00428
	108-07	149-35	1	0	0	0.00473
	108-07	149-36	1	0	0	-0.00638
	108-07	149-37	0.32368	0.67632	0	0.06665
	108-07	149-38	0.83835	0.16165	0	0.03995
	108-07	149-39	1	0	0	-0.00481
	108-07	149-40	0.85599	0.14401	0	0.04269
	108-07	149-41	1	0	0	-0.01081
	108-07	149-42	0.85983	0.14017	0	0.0113
	108-07	149-43	1	0	0	-0.02056
	108-07	149-44	0.96574	0.03426	0	0.014
	108-07	149-45	0.79919	0.20081	0	0.02932
	108-07	149-46	1	0	0	0.01072
	108-07	149-47	1	0	0	-0.01853
	108-07	149-48	1	0	0	-0.01317
	108-07	149-49	0.97679	0.02321	0	0.01871
	108-07	149-51	0.93934	0.06066	0	0.00274
	108-07	149-52	0.87006	0.12994	0	0.02715
	108-07	149-53	1	0	0	-0.0707
	108-07	149-54	1	0	0	-0.02051
	108-07	149-55	1	0	0	0.00087
	108-07	149-56	1	0	0	-0.04007
	108-07	149-57	1	0	0	-0.0352
	108-07	149-58	0.97726	0	0.02274	-0.01176
	108-07	149-59	1	0	0	-0.0527
	108-07	149-60	0.91033	0.07763	0.01205	0.0164
	108-07	149-61	1	0	0	-0.0189
	108-07	149-62	1	0	0	-0.01477
	108-07	154-01	0.83439	0.16561	0	0.04512
	108-07	154-02	0.79611	0.20389	0	0.03702
	108-07	154-03	0.85238	0.14762	0	0.02994
	108-07	154-04	0.84951	0.15049	0	0.02799
	108-07	154-05	1	0	0	-0.05335
	108-07	154-06	0.99279	0	0.00721	0.00514
	108-07	154-07	0.79224	0.20776	0	0.03424
	108-07	154-08	0.82927	0.17073	0	0.04216
	108-07	154-09	0.94514	0.0022	0.05266	0.02994
	108-07	154-10	1	0	0	-0.01759
	108-07	154-11	0.93252	0.03479	0.03268	0.04127
	108-07	154-12	0.90199	0.04436	0.05365	0.04665
	108-07	154-13	1	0	0	-0.04226
	108-07	154-14	1	0	0	-0.01675
	108-07	154-15	0.95653	0.02933	0.01413	-0.0007
	108-07	154-16	0.89483	0.10517	0	0.0182
	108-07	154-17	0.84427	0.15573	0	0.03131
	108-07	154-18	0.88973	0.11027	0	0.0142
	108-07	154-19	1	0	0	-0.01037
	108-07	154-20	1	0	0	-0.01707
	108-07	154-21	1	0	0	0.0133
	108-07	154-22	1	0	0	0.00447
	108-07	154-23	0.91869	0.07999	0.00132	0.03711
	108-07	154-24	0.90681	0.09319	0	0.02519
	108-07	154-25	0.88927	0.11073	0	0.01853
	108-07	154-26	1	0	0	-0.01827
	108-07	154-27	1	0	0	-0.02598
	108-07	154-28	0.96321	0.03679	0	0.01747
	108-07	154-29	1	0	0	-0.00242
	108-07	154-30	1	0	0	0.00611
	108-07	154-31	0.92839	0.07161	0	0.02119
	108-07	154-32	0.89194	0.10806	0	0.02342
	108-07	154-33	0.80133	0.19676	0.00192	0.0637
	108-07	154-34	1	0	0	-0.00325
	108-07	154-35	0.789	0.211	0	0.05617
	108-07	154-36	0.8112	0.16899	0.01982	0.03686
	108-07	154-37	0.91708	0.08292	0	0.0247
	108-07	154-38	0.93985	0.06015	0	-0.01484
	108-07	154-39	0.92926	0.07074	0	0.02675
	108-07	154-40	1	0	0	-0.06469
	108-07	154-41	1	0	0	-0.0068
	108-07	154-42	1	0	0	-0.04568
	108-07	154-43	1	0	0	0.00442
	108-07	154-44	0.96211	0	0.03789	0.00417
	108-07	154-45	1	0	0	0.00173
	108-07	154-46	0.9205	0.0795	0	0.01473
	108-07	154-47	0.97567	0.02433	0	0.01669
	108-07	155-01	0.91357	0.08643	0	0.03206
	108-07	155-02	1	0	0	-0.07216
	108-07	155-03	1	0	0	0.00124
	108-07	155-04	1	0	0	-0.04687
	108-07	155-05	1	0	0	-0.03966
	108-07	155-06	1	0	0	-0.02482
	108-07	155-07	1	0	0	-0.04848
	108-07	155-08	1	0	0	0.00657
	108-07	155-09	0.98156	0.01844	0	-0.0085
	108-07	155-10	1	0	0	-0.02841
	108-07	155-11	1	0	0	-0.01261
	108-07	155-12	1	0	0	-0.00222
	108-07	155-13	1	0	0	-0.02798
	108-07	155-14	1	0	0	-0.10899
	108-07	155-15	1	0	0	-0.03181
	108-07	155-16	1	0	0	-0.00748
	108-07	155-17	1	0	0	-0.01814
	108-07	155-18	1	0	0	-0.06472
	108-07	155-19	0.98232	0.01768	0	0.00728
	108-07	155-20	0.94831	0.05169	0	0.02038
	108-07	155-21	1	0	0	-0.04394
	108-07	155-22	0.87215	0.12785	0	0.00661
	108-07	155-23	1	0	0	-0.06596
	108-07	155-24	1	0	0	-0.20547
	108-07	155-25	0.88754	0.11246	0	0.00105
	108-07	155-26	1	0	0	-0.13615
	108-07	155-27	1	0	0	0.00028
	108-07	155-28	1	0	0	0.01119
	108-07	155-29	1	0	0	-0.40799
	108-07	155-30	0.88446	0.11554	0	0.03238
	108-07	155-31	1	0	0	-0.27288
	108-07	155-32	0.9655	0.0345	0	0.00615
	108-07	155-33	1	0	0	0.00669
	108-07	155-34	1	0	0	-0.01572
	108-07	155-35	1	0	0	0.00389
	108-07	155-36	0.96026	0.03974	0	0.02617
	108-07	155-37	1	0	0	0.00946
	108-07	155-38	1	0	0	-0.47045
	108-07	155-39	1	0	0	-0.00472
	108-07	155-40	0.91757	0.08243	0	0.01141
	108-07	155-41	0.94289	0.05711	0	0.01212
	108-07	155-42	0.96405	0.03595	0	0.01445
	108-07	155-43	0.93126	0.06874	0	0.01772
	108-07	155-44	0.84228	0.15772	0	0.02357
	108-07	155-45	1	0	0	-0.01472
	108-07	155-46	0.86355	0.13645	0	0.03278
	108-07	155-47	1	0	0	0.00615
	108-07	155-48	1	0	0	-0.01081
	108-07	155-49	0.8658	0.1342	0	0.03281
	108-07	155-51	1	0	0	-0.00425
	108-07	155-52	1	0	0	0.00069
	108-07	155-53	1	0	0	-0.00359
	108-07	155-54	1	0	0	0.00384
	108-07	155-55	1	0	0	-0.0726
	108-07	155-56	1	0	0	0.00089
	108-07	155-57	0.94304	0.05696	0	0.00982
	108-07	155-58	0.93799	0.06201	0	0.02377
	108-07	155-59	1	0	0	-0.0348
	108-07	155-60	1	0	0	-0.11518
	108-07	155-61	0.82615	0.17385	0	0.04036
	108-07	155-62	1	0	0	0.0045
	108-07	155-63	0.82115	0.17885	0	0.02796
	108-07	155-64	1	0	0	0.00948
	108-07	155-65	1	0	0	-0.03582
	108-07	155-66	1	0	0	0.00855
	108-07	155-67	1	0	0	-0.12808
	108-07	155-68	1	0	0	-0.00402
	108-07	155-69	1	0	0	-0.04918
	108-07	155-70	1	0	0	-0.00877
	108-07	155-72	1	0	0	-0.05288
	108-07	155-73	0.9481	0.0519	0	-0.0003
	108-07	155-74	0.96538	0.03462	0	0.00331
	108-07	155-75	1	0	0	0.0028
	108-07	155-76	1	0	0	-0.05172
	108-07	155-77	0.50311	0.49689	0	0.07282
	108-07	155-78	0.89353	0.10647	0	0.01652
	108-07	155-79	1	0	0	-0.03916
	108-07	155-80	1	0	0	-0.02488
	108-07	155-81	1	0	0	0.00189
	108-07	155-82	0.91978	0.08022	0	0.02736
	108-07	155-83	1	0	0	-0.07177
	108-07	155-84	0.8984	0.1016	0	0.01176
	108-07	155-85	0.87047	0.12953	0	0.01968
	108-07	163-01	1	0	0	-0.03228
	108-07	163-02	1	0	0	-9e-05
	108-07	163-03	1	0	0	-0.01469
	108-07	163-04	1	0	0	-0.10056
	108-07	163-05	1	0	0	-0.03149
	108-07	163-06	1	0	0	-0.0301
	108-07	164-01	1	0	0	-0.03213
	108-07	164-02	1	0	0	-0.03485
	108-07	164-03	1	0	0	-0.00854
	108-07	164-04	1	0	0	-0.03333
	108-07	164-05	1	0	0	-0.0482
	108-07	164-06	1	0	0	0.00779
	108-07	164-07	1	0	0	-0.06352
	108-07	166-01	0.95888	0.04112	0	-0.00204
	108-07	166-02	1	0	0	-0.01234
	108-07	166-03	1	0	0	-0.05319
	108-07	166-04	1	0	0	-0.02699
	108-07	166-05	1	0	0	-0.00337
	108-07	166-06	0.9199	0.0801	0	0.03538
	108-07	166-07	0.89304	0.10696	0	0.02484
	108-07	167-01	1	0	0	-0.0044
	108-07	167-02	1	0	0	-0.04506
	108-07	167-03	1	0	0	-0.06044
	108-07	167-04	1	0	0	0.00089
	108-07	167-05	1	0	0	-0.1026
	108-07	167-06	1	0	0	-0.04693
	108-07	167-07	1	0	0	-0.01697
	108-07	167-08	1	0	0	-0.09331
	108-08	108-09	0.53884	0.46116	0	0.10792
	108-08	108-10	0.42412	0.5275	0.04838	0.16317
	108-08	110-01	0.91174	0.07275	0.01551	0.00586
	108-08	110-02	1	0	0	-0.37723
	108-08	110-03	1	0	0	-0.37724
	108-08	110-04	0.9531	0	0.0469	0.01812
	108-08	110-05	0.97481	0.01225	0.01293	0.01861
	108-08	111-01	1	0	0	-0.07092
	108-08	111-02	0.97536	0.02301	0.00162	0.01679
	108-08	111-03	1	0	0	-0.01376
	108-08	111-04	0.93612	0.06388	0	0.00435
	108-08	111-05	0.98054	0.01946	0	0.00152
	108-08	111-06	0.85201	0.14799	0	0.01532
	108-08	111-07	0.83517	0.16483	0	0.0147
	108-08	111-08	1	0	0	-0.25769
	108-08	111-09	0.9471	0	0.0529	0.03581
	108-08	111-10	1	0	0	-0.00321
	108-08	111-11	0.90885	0.09115	0	0.00368
	108-08	111-12	0.81192	0.18808	0	0.01115
	108-08	111-13	0.90198	0.09802	0	0.01014
	108-08	111-14	0.89854	0.10146	0	0.01153
	108-08	111-15	0.72504	0.23079	0.04417	0.08871
	108-08	111-16	0.77594	0.22406	0	0.05647
	108-08	111-17	0.85605	0.14395	0	0.00937
	108-08	111-18	0.83698	0.16302	0	0.03858
	108-08	111-19	0.94397	0.05603	0	-0.00155
	108-08	111-20	0.88948	0.08714	0.02338	0.00957
	108-08	111-21	0.93717	0.06283	0	0.00489
	108-08	111-22	0.83194	0.11298	0.05508	0.06489
	108-08	111-23	1	0	0	-0.03005
	108-08	111-24	1	0	0	0.01098
	108-08	111-25	0.96171	0.01774	0.02055	0.01332
	108-08	111-26	0.76513	0.2263	0.00857	0.0699
	108-08	111-27	0.92877	0	0.07123	0.00742
	108-08	111-28	1	0	0	0.00451
	108-08	111-29	1	0	0	-0.00099
	108-08	111-30	0.94521	0.05479	0	-0.00041
	108-08	111-31	0.99536	0.00464	0	-0.07218
	108-08	111-32	1	0	0	-0.04331
	108-08	111-33	0.75233	0.24767	0	0.04789
	108-08	111-34	0.84675	0.15325	0	0.01572
	108-08	111-35	0.96912	0.00765	0.02323	-0.01741
	108-08	111-36	0.9917	0	0.0083	0.01307
	108-08	111-37	1	0	0	0.00025
	108-08	111-38	0.97017	0.02983	0	0.0095
	108-08	111-39	0.83067	0.16933	0	0.04062
	108-08	111-40	0.8781	0.1219	0	-0.00688
	108-08	111-41	0.87485	0.12515	0	0.02548
	108-08	111-42	0.81563	0.18437	0	0.03025
	108-08	111-43	1	0	0	-0.0248
	108-08	111-44	0.73681	0.26319	0	0.0339
	108-08	111-45	0.9134	0.0866	0	0.00206
	108-08	111-46	0.8215	0.1785	0	0.0294
	108-08	111-47	0.76264	0.23736	0	0.03273
	108-08	111-48	0.98092	0	0.01908	0.01896
	108-08	111-49	0.97471	0	0.02529	-0.01035
	108-08	111-51	0.93352	0.061	0.00547	0.01985
	108-08	111-52	0.95541	0.04459	0	0.0089
	108-08	111-53	1	0	0	-0.18593
	108-08	111-54	1	0	0	-0.13665
	108-08	111-55	1	0	0	-0.02659
	108-08	111-56	0.98018	0	0.01982	-0.01238
	108-08	111-57	0.83332	0.16668	0	0.02219
	108-08	112-01	0.90869	0.07763	0.01367	0.02509
	108-08	112-02	1	0	0	-0.08183
	108-08	112-03	1	0	0	-0.01413
	108-08	112-04	0.92911	0	0.07089	0.01471
	108-08	112-05	1	0	0	0.01084
	108-08	112-06	0.92042	0.07958	0	0.00514
	108-08	112-07	1	0	0	-0.02377
	108-08	112-08	0.86852	0.13148	0	0.01684
	108-08	113-01	0.87644	0.12356	0	0.02696
	108-08	113-02	1	0	0	-0.20864
	108-08	113-03	0.93992	0	0.06008	0.01183
	108-08	113-04	0.79844	0.20156	0	0.03944
	108-08	113-05	1	0	0	-0.00699
	108-08	113-06	0.80012	0.19988	0	0.03508
	108-08	113-07	0.95207	0	0.04793	0.02189
	108-08	125-01	1	0	0	-0.01242
	108-08	125-02	1	0	0	-0.00992
	108-08	125-03	1	0	0	0.00308
	108-08	125-04	1	0	0	0.00458
	108-08	125-05	0.74019	0.25981	0	0.04311
	108-08	125-06	0.90824	0.09176	0	0.02947
	108-08	125-07	0.91833	0.08167	0	0.02491
	108-08	127-01	0.99839	0	0.00161	-0.00868
	108-08	127-02	1	0	0	-0.04147
	108-08	127-03	1	0	0	-0.0244
	108-08	127-04	1	0	0	-0.09143
	108-08	128-01	0.85503	0.13066	0.01431	0.04357
	108-08	128-02	0.83863	0.16137	0	0.00968
	108-08	128-03	1	0	0	-0.00142
	108-08	128-04	0.94127	0.05873	0	-0.01152
	108-08	128-05	0.96816	0	0.03184	-0.01556
	108-08	128-06	0.94292	0	0.05708	-0.00199
	108-08	128-07	0.96636	0.01054	0.0231	0.01255
	108-08	128-08	0.78754	0.21246	0	0.04486
	108-08	128-09	0.83821	0.14247	0.01932	0.03137
	108-08	128-10	1	0	0	-0.00279
	108-08	128-11	0.89591	0.09568	0.0084	0.01971
	108-08	137-01	1	0	0	-0.05861
	108-08	137-02	1	0	0	-0.02913
	108-08	137-03	1	0	0	-0.03332
	108-08	146-01	0.9526	0.03555	0.01185	0.02519
	108-08	146-02	0.978	0	0.022	-0.02882
	108-08	146-03	1	0	0	-0.0607
	108-08	146-04	1	0	0	-0.0193
	108-08	146-05	0.91911	0.08089	0	-0.00096
	108-08	146-06	1	0	0	-0.05529
	108-08	147-01	0.93766	0	0.06234	0.01969
	108-08	147-02	0.80135	0.19865	0	0.02409
	108-08	147-03	0.78931	0.21069	0	0.03355
	108-08	147-04	0.91229	0.08771	0	0.01654
	108-08	147-05	0.80587	0.19413	0	0.03002
	108-08	147-06	1	0	0	-0.00073
	108-08	147-07	0.96544	0	0.03456	0.02353
	108-08	149-01	1	0	0	-0.00186
	108-08	149-02	0.96301	0.03699	0	-0.00417
	108-08	149-03	1	0	0	-0.0418
	108-08	149-04	1	0	0	-0.07119
	108-08	149-05	1	0	0	-0.06653
	108-08	149-06	0.87054	0.08982	0.03964	0.04527
	108-08	149-07	0.75084	0.24916	0	0.02671
	108-08	149-08	0.75787	0.24213	0	0.05303
	108-08	149-09	0.82381	0.17619	0	0.03467
	108-08	149-10	0.85327	0.14673	0	0.03187
	108-08	149-11	0.99294	0	0.00706	0.00934
	108-08	149-12	1	0	0	0.00715
	108-08	149-13	0.90207	0.09793	0	0.02357
	108-08	149-14	1	0	0	0.01661
	108-08	149-15	0.92328	0.07376	0.00296	-0.00199
	108-08	149-16	0.8907	0.1093	0	0.02946
	108-08	149-17	0.98665	0	0.01335	-0.01704
	108-08	149-18	0.90103	0.08908	0.0099	0.03719
	108-08	149-19	1	0	0	-0.00252
	108-08	149-20	0.95495	0.04505	0	0.0025
	108-08	149-21	0.86047	0.12816	0.01137	-0.00827
	108-08	149-22	0.9337	0.064	0.00231	0.01886
	108-08	149-23	0.76108	0.23892	0	0.05774
	108-08	149-24	0.87617	0.12383	0	0.02912
	108-08	149-25	0.91407	0.03348	0.05245	0.03184
	108-08	149-26	1	0	0	-0.0153
	108-08	149-27	0.90761	0.09239	0	0.00714
	108-08	149-28	0.74309	0.25691	0	0.04824
	108-08	149-29	0.80125	0.19875	0	0.02824
	108-08	149-30	0.93106	0.06894	0	0.01159
	108-08	149-31	0.77343	0.22657	0	0.04081
	108-08	149-32	0.91934	0.08066	0	0.02436
	108-08	149-33	0.97583	0	0.02417	0.01627
	108-08	149-34	1	0	0	-0.00645
	108-08	149-35	0.979	0	0.021	0.01877
	108-08	149-36	0.97469	0.0235	0.00181	0.01696
	108-08	149-37	0.2719	0.7281	0	0.07876
	108-08	149-38	0.84951	0.15049	0	0.03744
	108-08	149-39	0.94648	0.05352	0	0.00371
	108-08	149-40	0.73538	0.26462	0	0.02838
	108-08	149-41	0.97608	0.01962	0.0043	0.0175
	108-08	149-42	0.97154	0.0015	0.02696	0.01693
	108-08	149-43	0.97676	0	0.02324	0.01557
	108-08	149-44	0.73521	0.26479	0	0.04879
	108-08	149-45	0.74729	0.25271	0	0.04227
	108-08	149-46	0.95134	0.01227	0.03639	0.0312
	108-08	149-47	1	0	0	-0.02237
	108-08	149-48	1	0	0	-0.01754
	108-08	149-49	0.87231	0.12769	0	0.02066
	108-08	149-51	0.88933	0.11067	0	0.03077
	108-08	149-52	0.94347	0.03707	0.01947	0.0292
	108-08	149-53	1	0	0	-0.03814
	108-08	149-54	0.95568	0	0.04432	0.02828
	108-08	149-55	0.93531	0.02601	0.03868	0.03578
	108-08	149-56	0.92757	0.05583	0.0166	-0.00262
	108-08	149-57	0.96087	0.00343	0.03571	-0.00615
	108-08	149-58	0.93367	0	0.06633	8e-05
	108-08	149-59	0.87283	0.12717	0	0.00601
	108-08	149-60	0.9027	0.09439	0.0029	0.01558
	108-08	149-61	1	0	0	0.00905
	108-08	149-62	0.93666	0.06334	0	0.01385
	108-08	154-01	0.95345	0.01171	0.03484	0.03039
	108-08	154-02	0.98501	0.01499	0	0.00779
	108-08	154-03	0.79365	0.20635	0	0.04705
	108-08	154-04	0.82673	0.17327	0	0.04339
	108-08	154-05	1	0	0	-0.03305
	108-08	154-06	0.93188	0.06812	0	0.01015
	108-08	154-07	0.93962	0.06038	0	0.02177
	108-08	154-08	0.91925	0.08075	0	0.02271
	108-08	154-09	1	0	0	0.00412
	108-08	154-10	0.96482	0	0.03518	-0.00338
	108-08	154-11	1	0	0	0.00291
	108-08	154-12	0.93595	0.06405	0	0.02062
	108-08	154-13	1	0	0	-0.03713
	108-08	154-14	1	0	0	-0.02971
	108-08	154-15	1	0	0	-0.04501
	108-08	154-16	1	0	0	-0.01206
	108-08	154-17	0.86572	0.13428	0	0.01852
	108-08	154-18	0.84812	0.15188	0	0.02618
	108-08	154-19	0.87296	0.12704	0	0.01379
	108-08	154-20	0.89489	0.10511	0	0.0102
	108-08	154-21	0.84898	0.15102	0	0.03031
	108-08	154-22	1	0	0	-0.0028
	108-08	154-23	0.8082	0.1918	0	0.03585
	108-08	154-24	0.78766	0.21234	0	0.04805
	108-08	154-25	0.89874	0.10126	0	0.03114
	108-08	154-26	1	0	0	-0.0049
	108-08	154-27	0.96078	0	0.03922	0.02194
	108-08	154-28	0.93943	0	0.06057	0.03413
	108-08	154-29	1	0	0	0.00964
	108-08	154-30	1	0	0	-0.00204
	108-08	154-31	0.7172	0.2828	0	0.05152
	108-08	154-32	1	0	0	0.02044
	108-08	154-33	1	0	0	0.01774
	108-08	154-34	1	0	0	-0.00501
	108-08	154-35	0.77767	0.22233	0	0.03601
	108-08	154-36	1	0	0	-0.02954
	108-08	154-37	0.82801	0.17199	0	0.04395
	108-08	154-38	1	0	0	-0.03221
	108-08	154-39	0.86636	0.13364	0	0.03939
	108-08	154-40	1	0	0	-0.04173
	108-08	154-41	1	0	0	-0.00893
	108-08	154-42	1	0	0	-0.03081
	108-08	154-43	1	0	0	-0.01679
	108-08	154-44	1	0	0	-0.00929
	108-08	154-45	1	0	0	-6e-05
	108-08	154-46	0.8502	0.1498	0	0.00365
	108-08	154-47	0.92912	0.05632	0.01456	0.03119
	108-08	155-01	0.97783	0	0.02217	0.0166
	108-08	155-02	1	0	0	-0.09319
	108-08	155-03	1	0	0	0.01139
	108-08	155-04	1	0	0	-0.01452
	108-08	155-05	1	0	0	-0.04852
	108-08	155-06	0.94852	0.05148	0	-0.01615
	108-08	155-07	1	0	0	-0.04121
	108-08	155-08	1	0	0	-0.01569
	108-08	155-09	0.98768	0.01232	0	-0.00639
	108-08	155-10	1	0	0	-0.00629
	108-08	155-11	1	0	0	-0.01055
	108-08	155-12	0.85127	0.14873	0	0.02424
	108-08	155-13	0.99512	0.00488	0	0.00273
	108-08	155-14	1	0	0	-0.11238
	108-08	155-15	1	0	0	-0.01626
	108-08	155-16	0.92267	0.07733	0	0.01167
	108-08	155-17	1	0	0	-0.00417
	108-08	155-18	1	0	0	-0.0603
	108-08	155-19	0.96162	0.03838	0	0.00927
	108-08	155-20	0.82589	0.17411	0	0.00508
	108-08	155-21	1	0	0	-0.03717
	108-08	155-22	1	0	0	-0.00947
	108-08	155-23	1	0	0	-0.072
	108-08	155-24	1	0	0	-0.21878
	108-08	155-25	0.9947	0	0.0053	0.00228
	108-08	155-26	1	0	0	-0.13518
	108-08	155-27	0.94374	0.05626	0	0.0047
	108-08	155-28	0.96789	0.03211	0	0.00423
	108-08	155-29	1	0	0	-0.41288
	108-08	155-30	0.86249	0.13751	0	0.01664
	108-08	155-31	1	0	0	-0.28435
	108-08	155-32	1	0	0	-0.00322
	108-08	155-33	0.91804	0.08196	0	0.00288
	108-08	155-34	1	0	0	-0.02311
	108-08	155-35	0.87858	0.12142	0	0.00975
	108-08	155-36	0.93684	0.05297	0.0102	0.02839
	108-08	155-37	1	0	0	0.00919
	108-08	155-38	1	0	0	-0.49617
	108-08	155-39	1	0	0	0.01313
	108-08	155-40	0.94611	0.04781	0.00608	0.02516
	108-08	155-41	0.9492	0.0508	0	0.00916
	108-08	155-42	0.98359	0.01641	0	0.01103
	108-08	155-43	0.9764	0.01705	0.00655	0.01782
	108-08	155-44	0.83564	0.16436	0	0.02757
	108-08	155-45	1	0	0	-0.00526
	108-08	155-46	0.95207	0.026	0.02193	0.02738
	108-08	155-47	0.97998	0.01648	0.00354	0.01637
	108-08	155-48	1	0	0	0.01599
	108-08	155-49	0.9716	0	0.0284	0.01468
	108-08	155-51	0.87881	0.12119	0	0.01105
	108-08	155-52	0.95688	0.04312	0	0.01363
	108-08	155-53	0.9713	0.01777	0.01094	0.01859
	108-08	155-54	0.98975	0.00738	0.00286	0.01386
	108-08	155-55	1	0	0	-0.09192
	108-08	155-56	1	0	0	-0.00814
	108-08	155-57	1	0	0	0.00374
	108-08	155-58	0.98792	0	0.01208	0.01587
	108-08	155-59	1	0	0	-0.02469
	108-08	155-60	1	0	0	-0.12601
	108-08	155-61	0.80007	0.19993	0	0.0324
	108-08	155-62	0.88285	0.11715	0	0.00439
	108-08	155-63	0.81877	0.18123	0	0.02813
	108-08	155-64	1	0	0	0.00124
	108-08	155-65	1	0	0	-0.02907
	108-08	155-66	0.92575	0.07425	0	0.00195
	108-08	155-67	0.91496	0	0.08504	-0.06273
	108-08	155-68	0.90115	0.09885	0	0.01823
	108-08	155-69	1	0	0	-0.02607
	108-08	155-70	0.94756	0.05244	0	0.00599
	108-08	155-72	1	0	0	-0.02938
	108-08	155-73	0.90636	0.09364	0	0.00071
	108-08	155-74	0.92135	0.07865	0	0.02302
	108-08	155-75	0.78798	0.21202	0	0.02204
	108-08	155-76	1	0	0	-0.02659
	108-08	155-77	0.5286	0.4714	0	0.05946
	108-08	155-78	1	0	0	0.00709
	108-08	155-79	1	0	0	-0.01217
	108-08	155-80	1	0	0	-0.00205
	108-08	155-81	1	0	0	-0.01445
	108-08	155-82	1	0	0	-0.00063
	108-08	155-83	1	0	0	-0.04264
	108-08	155-84	0.85358	0.14642	0	0.01786
	108-08	155-85	0.98121	0	0.01879	0.00954
	108-08	163-01	1	0	0	-0.01378
	108-08	163-02	0.88199	0.11801	0	0.02536
	108-08	163-03	1	0	0	-0.01871
	108-08	163-04	1	0	0	-0.05396
	108-08	163-05	0.95529	0	0.04471	-0.01935
	108-08	163-06	1	0	0	-0.00654
	108-08	164-01	0.91568	0.08432	0	0.00354
	108-08	164-02	0.93616	0.06384	0	-0.01165
	108-08	164-03	1	0	0	-0.0018
	108-08	164-04	0.95175	0.04561	0.00264	0.00902
	108-08	164-05	1	0	0	-0.02396
	108-08	164-06	0.98524	0	0.01476	0.01451
	108-08	164-07	0.93987	0.06013	0	-0.00871
	108-08	166-01	0.77544	0.22456	0	0.04026
	108-08	166-02	0.81177	0.18823	0	0.02753
	108-08	166-03	0.98632	0	0.01368	-0.00818
	108-08	166-04	0.96904	0	0.03096	0.00563
	108-08	166-05	0.795	0.205	0	0.02134
	108-08	166-06	0.902	0.098	0	0.0204
	108-08	166-07	0.92922	0.05111	0.01967	0.03274
	108-08	167-01	0.93577	0.04622	0.01802	0.0304
	108-08	167-02	0.92738	0.07262	0	-0.00814
	108-08	167-03	0.97582	0.01187	0.01231	-0.01646
	108-08	167-04	0.84249	0.15751	0	0.02993
	108-08	167-05	0.98915	0	0.01085	-0.03402
	108-08	167-06	0.93762	0.06238	0	-0.01862
	108-08	167-07	0.93472	0.06528	0	0.02089
	108-08	167-08	1	0	0	-0.04833
	108-09	108-10	0.88663	0.05397	0.05939	0.06097
	108-09	110-01	0.98898	0.01102	0	-0.0278
	108-09	110-02	1	0	0	-0.3497
	108-09	110-03	1	0	0	-0.36918
	108-09	110-04	1	0	0	-0.00857
	108-09	110-05	0.97756	0.00547	0.01697	0.01897
	108-09	111-01	1	0	0	-0.05469
	108-09	111-02	1	0	0	0.0165
	108-09	111-03	0.99366	0	0.00634	0.02213
	108-09	111-04	0.9683	0.0317	0	0.02546
	108-09	111-05	0.94858	0	0.05142	0.02843
	108-09	111-06	0.98361	0.00571	0.01068	0.02394
	108-09	111-07	0.97044	0.02956	0	0.02117
	108-09	111-08	1	0	0	-0.24431
	108-09	111-09	0.97822	0	0.02178	0.02825
	108-09	111-10	0.9731	0.00825	0.01865	0.0171
	108-09	111-11	0.74751	0.25249	0	0.03817
	108-09	111-12	0.94165	0.05614	0.00221	0.02558
	108-09	111-13	0.85766	0.14234	0	0.02673
	108-09	111-14	1	0	0	-0.00881
	108-09	111-15	0.85413	0.14587	0	0.03235
	108-09	111-16	0.98069	0	0.01931	0.02133
	108-09	111-17	1	0	0	-0.00424
	108-09	111-18	0.59676	0.40324	0	0.08886
	108-09	111-19	0.79549	0.20451	0	0.02472
	108-09	111-20	1	0	0	-0.04423
	108-09	111-21	0.8655	0.1345	0	0.02337
	108-09	111-22	0.9181	0.0819	0	0.03772
	108-09	111-23	0.92129	0	0.07871	0.006
	108-09	111-24	0.95541	0	0.04459	0.03705
	108-09	111-25	0.92687	0	0.07313	0.03178
	108-09	111-26	0.95508	0.00789	0.03703	0.04059
	108-09	111-27	0.67028	0.32972	0	0.04596
	108-09	111-28	1	0	0	0.00045
	108-09	111-29	0.93265	0.06735	0	0.03052
	108-09	111-30	0.95804	0.00197	0.03999	0.02
	108-09	111-31	1	0	0	-0.07839
	108-09	111-32	1	0	0	-0.02419
	108-09	111-33	1	0	0	-0.01491
	108-09	111-34	1	0	0	0.01767
	108-09	111-35	1	0	0	-0.04895
	108-09	111-36	0.93318	0.05378	0.01305	0.02886
	108-09	111-37	0.94394	0.04845	0.00762	0.0176
	108-09	111-38	0.92531	0	0.07469	0.03845
	108-09	111-39	0.90247	0.09753	0	0.02425
	108-09	111-40	0.91918	0.02553	0.05529	0.0188
	108-09	111-41	0.77909	0.22091	0	0.03816
	108-09	111-42	0.71143	0.24833	0.04024	0.1001
	108-09	111-43	1	0	0	-0.01455
	108-09	111-44	0.87365	0.12635	0	0.03918
	108-09	111-45	0.91675	0.05448	0.02877	0.0259
	108-09	111-46	0.93143	0	0.06857	0.04164
	108-09	111-47	0.89112	0.08636	0.02252	0.04956
	108-09	111-48	0.91858	0.05698	0.02443	0.03848
	108-09	111-49	0.88088	0.11912	0	0.00605
	108-09	111-51	0.83034	0.16781	0.00185	0.04432
	108-09	111-52	0.75976	0.24024	0	0.06238
	108-09	111-53	1	0	0	-0.16853
	108-09	111-54	1	0	0	-0.12286
	108-09	111-55	0.9039	0.07961	0.01648	0.01216
	108-09	111-56	0.85504	0.12722	0.01774	0.02373
	108-09	111-57	0.80717	0.19283	0	0.04894
	108-09	112-01	0.97801	0	0.02199	0.00439
	108-09	112-02	1	0	0	-0.06959
	108-09	112-03	1	0	0	-0.00549
	108-09	112-04	0.98654	0	0.01346	-0.00641
	108-09	112-05	1	0	0	-0.01769
	108-09	112-06	0.96306	0.03694	0	0.01793
	108-09	112-07	1	0	0	-0.05087
	108-09	112-08	0.91324	0	0.08676	0.03231
	108-09	113-01	0.85216	0.14784	0	0.04465
	108-09	113-02	1	0	0	-0.19356
	108-09	113-03	0.97439	0	0.02561	-0.00561
	108-09	113-04	1	0	0	0.01946
	108-09	113-05	1	0	0	0.01128
	108-09	113-06	0.84076	0.15924	0	0.02406
	108-09	113-07	0.80843	0.19157	0	0.02376
	108-09	125-01	1	0	0	-0.02074
	108-09	125-02	0.88379	0.11621	0	0.03669
	108-09	125-03	0.95411	0.04589	0	0.0252
	108-09	125-04	1	0	0	-0.00177
	108-09	125-05	0.93865	0.0123	0.04905	0.04406
	108-09	125-06	0.88492	0.11508	0	0.04092
	108-09	125-07	0.96589	0	0.03411	0.01162
	108-09	127-01	1	0	0	-0.01252
	108-09	127-02	1	0	0	-0.02754
	108-09	127-03	0.95562	0	0.04438	0.00382
	108-09	127-04	1	0	0	-0.07099
	108-09	128-01	0.68103	0.28836	0.03061	0.09104
	108-09	128-02	1	0	0	-0.00543
	108-09	128-03	1	0	0	-0.0053
	108-09	128-04	0.79374	0.11838	0.08787	0.05819
	108-09	128-05	1	0	0	-0.05191
	108-09	128-06	0.94308	0	0.05692	0.01054
	108-09	128-07	0.75518	0.17444	0.07038	0.07753
	108-09	128-08	0.71485	0.20791	0.07724	0.10825
	108-09	128-09	0.76027	0.23973	0	0.03676
	108-09	128-10	0.96472	0.03528	0	0.01492
	108-09	128-11	0.98783	0.00282	0.00935	-0.00382
	108-09	137-01	1	0	0	-0.06099
	108-09	137-02	1	0	0	-0.03864
	108-09	137-03	1	0	0	-0.01119
	108-09	146-01	1	0	0	0.01357
	108-09	146-02	1	0	0	-0.05274
	108-09	146-03	0.99103	0.00897	0	-0.0328
	108-09	146-04	0.89352	0.10648	0	0.01326
	108-09	146-05	0.95986	0.04014	0	-0.01127
	108-09	146-06	1	0	0	-0.03996
	108-09	147-01	0.97634	0.02366	0	-0.0015
	108-09	147-02	0.87284	0.1266	0.00055	0.05201
	108-09	147-03	1	0	0	-0.02304
	108-09	147-04	0.71059	0.28941	0	0.06097
	108-09	147-05	0.98008	0	0.01992	0.00831
	108-09	147-06	0.80069	0.19759	0.00172	0.06936
	108-09	147-07	0.88808	0.11192	0	0.03552
	108-09	149-01	0.86993	0.13007	0	0.02108
	108-09	149-02	1	0	0	-0.01663
	108-09	149-03	0.94258	0.03339	0.02403	0.00106
	108-09	149-04	1	0	0	-0.10309
	108-09	149-05	1	0	0	-0.05383
	108-09	149-06	0.9633	0.0367	0	-0.00423
	108-09	149-07	0.9773	0.01047	0.01223	0.01543
	108-09	149-08	0.86902	0.10371	0.02727	0.05608
	108-09	149-09	0.8789	0.1211	0	0.01729
	108-09	149-10	0.90509	0.09491	0	0.01504
	108-09	149-11	0.84312	0.15688	0	0.03484
	108-09	149-12	0.86436	0.13564	0	0.02837
	108-09	149-13	0.96502	0	0.03498	0.02904
	108-09	149-14	0.83498	0.16502	0	0.04669
	108-09	149-15	1	0	0	-0.04251
	108-09	149-16	0.8579	0.1421	0	0.0349
	108-09	149-17	0.97232	0.02768	0	-0.01764
	108-09	149-18	0.6815	0.3185	0	0.06021
	108-09	149-19	1	0	0	-0.03475
	108-09	149-20	0.93058	0.06942	0	0.01833
	108-09	149-21	1	0	0	-0.06682
	108-09	149-22	1	0	0	0.00176
	108-09	149-23	0.90182	0.09818	0	0.02341
	108-09	149-24	0.95603	0	0.04397	0.03269
	108-09	149-25	0.91894	0.08106	0	-0.0042
	108-09	149-26	0.96862	0	0.03138	-0.00062
	108-09	149-27	1	0	0	-0.00319
	108-09	149-28	1	0	0	0.00561
	108-09	149-29	0.92665	0.07335	0	0.00218
	108-09	149-30	1	0	0	-0.00761
	108-09	149-31	0.84197	0.14364	0.01438	0.06105
	108-09	149-32	0.97	0.01485	0.01515	0.02902
	108-09	149-33	0.71479	0.28521	0	0.05423
	108-09	149-34	0.76847	0.23153	0	0.043
	108-09	149-35	0.86514	0.13486	0	0.04418
	108-09	149-36	0.92832	0.06097	0.01071	0.03388
	108-09	149-37	0.17905	0.82095	0	0.11682
	108-09	149-38	0.91169	0.08831	0	0.02334
	108-09	149-39	0.90487	0.09513	0	0.03426
	108-09	149-40	1	0	0	0.01442
	108-09	149-41	1	0	0	0.01075
	108-09	149-42	1	0	0	-0.0157
	108-09	149-43	1	0	0	0.00482
	108-09	149-44	0.96018	0.03982	0	0.01426
	108-09	149-45	0.62771	0.37229	0	0.06212
	108-09	149-46	0.95478	0.03209	0.01312	0.03488
	108-09	149-47	0.99574	0.00426	0	0.00031
	108-09	149-48	1	0	0	0.01735
	108-09	149-49	0.82285	0.17715	0	0.05699
	108-09	149-51	0.80592	0.19408	0	0.04888
	108-09	149-52	0.87503	0.12497	0	0.04205
	108-09	149-53	0.92058	0.04852	0.0309	-0.00133
	108-09	149-54	0.97982	0.02018	0	0.01207
	108-09	149-55	0.83198	0.16802	0	0.05609
	108-09	149-56	1	0	0	-0.04126
	108-09	149-57	0.96397	0.03603	0	-0.02769
	108-09	149-58	0.86127	0.13873	0	0.00802
	108-09	149-59	1	0	0	-0.04882
	108-09	149-60	0.99233	0.0012	0.00647	-0.00597
	108-09	149-61	0.87616	0.12384	0	0.04218
	108-09	149-62	0.85967	0.14033	0	0.01556
	108-09	154-01	0.96976	0	0.03024	0.02855
	108-09	154-02	0.90672	0.08869	0.00459	0.04403
	108-09	154-03	0.85835	0.14165	0	0.04743
	108-09	154-04	0.84499	0.14884	0.00616	0.05985
	108-09	154-05	1	0	0	-0.03385
	108-09	154-06	1	0	0	-0.00251
	108-09	154-07	0.92445	0.07555	0	0.02469
	108-09	154-08	0.75322	0.24678	0	0.05405
	108-09	154-09	1	0	0	-0.00503
	108-09	154-10	1	0	0	-0.0192
	108-09	154-11	1	0	0	0.02899
	108-09	154-12	1	0	0	0.01235
	108-09	154-13	1	0	0	-0.01247
	108-09	154-14	1	0	0	-0.00793
	108-09	154-15	1	0	0	-0.02312
	108-09	154-16	0.91172	0.08828	0	0.01724
	108-09	154-17	0.98033	0	0.01967	0.02456
	108-09	154-18	0.96086	0.01046	0.02867	0.03766
	108-09	154-19	0.9362	0.0638	0	0.00638
	108-09	154-20	0.90895	0.09105	0	0.02624
	108-09	154-21	0.94587	0.0088	0.04532	0.03783
	108-09	154-22	0.77378	0.22622	0	0.06087
	108-09	154-23	0.87002	0.08592	0.04407	0.0632
	108-09	154-24	0.85707	0.14293	0	0.05516
	108-09	154-25	0.91924	0.08076	0	0.02451
	108-09	154-26	1	0	0	0.0058
	108-09	154-27	0.93067	0.05443	0.0149	0.02623
	108-09	154-28	0.92197	0.07803	0	0.01131
	108-09	154-29	0.87558	0.12442	0	0.03868
	108-09	154-30	1	0	0	0.00302
	108-09	154-31	0.82926	0.17074	0	0.05999
	108-09	154-32	0.97045	0.02955	0	0.02678
	108-09	154-33	0.86595	0.13405	0	0.03636
	108-09	154-34	1	0	0	0.01301
	108-09	154-35	0.96884	0.03116	0	0.02134
	108-09	154-36	1	0	0	-0.01528
	108-09	154-37	0.78584	0.21416	0	0.05581
	108-09	154-38	1	0	0	-0.01264
	108-09	154-39	1	0	0	0.01481
	108-09	154-40	0.97711	0	0.02289	-0.03617
	108-09	154-41	0.96822	0.03178	0	0.02554
	108-09	154-42	0.94123	0.05877	0	-0.00907
	108-09	154-43	0.97251	0.01444	0.01305	0.03126
	108-09	154-44	0.91693	0	0.08307	0.02502
	108-09	154-45	0.89065	0.10935	0	0.03386
	108-09	154-46	0.848	0.152	0	0.0393
	108-09	154-47	0.88931	0.01873	0.09196	0.06992
	108-09	155-01	0.89736	0.10264	0	0.02602
	108-09	155-02	1	0	0	-0.08897
	108-09	155-03	0.90013	0.09987	0	0.02175
	108-09	155-04	0.96692	0	0.03308	-0.0063
	108-09	155-05	1	0	0	-0.02117
	108-09	155-06	1	0	0	-0.02118
	108-09	155-07	0.98105	0.01896	0	-0.02503
	108-09	155-08	0.93746	0.06254	0	-0.00096
	108-09	155-09	1	0	0	-0.00609
	108-09	155-10	0.92869	0.06267	0.00864	0.0208
	108-09	155-11	0.99288	0	0.00712	0.01157
	108-09	155-12	1	0	0	0.00711
	108-09	155-13	1	0	0	0.00786
	108-09	155-14	1	0	0	-0.10056
	108-09	155-15	1	0	0	-0.03305
	108-09	155-16	0.89411	0.10589	0	0.03117
	108-09	155-17	1	0	0	-0.0164
	108-09	155-18	1	0	0	-0.04626
	108-09	155-19	0.94654	0	0.05346	0.02764
	108-09	155-20	1	0	0	0.00336
	108-09	155-21	1	0	0	-0.02223
	108-09	155-22	0.98749	0.01251	0	0.01735
	108-09	155-23	1	0	0	-0.0762
	108-09	155-24	1	0	0	-0.19836
	108-09	155-25	1	0	0	0.00485
	108-09	155-26	1	0	0	-0.0984
	108-09	155-27	1	0	0	-0.00509
	108-09	155-28	0.89159	0.10841	0	0.03313
	108-09	155-29	1	0	0	-0.38561
	108-09	155-30	0.78216	0.21784	0	0.05436
	108-09	155-31	1	0	0	-0.28303
	108-09	155-32	1	0	0	-0.00715
	108-09	155-33	0.99412	0.00588	0	0.01757
	108-09	155-34	1	0	0	-0.01428
	108-09	155-35	1	0	0	0.01549
	108-09	155-36	0.9266	0.03839	0.03501	0.04425
	108-09	155-37	1	0	0	0.00356
	108-09	155-38	1	0	0	-0.48613
	108-09	155-39	0.97072	0.00941	0.01987	0.03333
	108-09	155-40	0.86155	0.13845	0	0.04229
	108-09	155-41	1	0	0	-0.01139
	108-09	155-42	0.96348	0.03652	0	0.01479
	108-09	155-43	0.7985	0.2015	0	0.05127
	108-09	155-44	0.78409	0.21591	0	0.04523
	108-09	155-45	0.84638	0.15362	0	0.01097
	108-09	155-46	0.99416	0.00584	0	0.01808
	108-09	155-47	0.79338	0.20662	0	0.04648
	108-09	155-48	1	0	0	0.01127
	108-09	155-49	0.81134	0.18866	0	0.02992
	108-09	155-51	0.89344	0.10656	0	0.03281
	108-09	155-52	0.91516	0.08484	0	0.02852
	108-09	155-53	0.9408	0.0592	0	0.00817
	108-09	155-54	0.93159	0.05489	0.01352	0.03427
	108-09	155-55	1	0	0	-0.0703
	108-09	155-56	0.9081	0.0919	0	0.01892
	108-09	155-57	0.94842	0.05158	0	0.01609
	108-09	155-58	0.85888	0.14112	0	0.04381
	108-09	155-59	0.81348	0.18652	0	0.00021
	108-09	155-60	1	0	0	-0.12536
	108-09	155-61	0.76068	0.23932	0	0.05207
	108-09	155-62	1	0	0	0.00146
	108-09	155-63	0.85625	0.14375	0	0.04424
	108-09	155-64	1	0	0	0.01583
	108-09	155-65	1	0	0	-0.03669
	108-09	155-66	1	0	0	0.01086
	108-09	155-67	1	0	0	-0.12142
	108-09	155-68	0.82298	0.17702	0	0.05025
	108-09	155-69	1	0	0	-0.01142
	108-09	155-70	0.8225	0.1775	0	0.03516
	108-09	155-72	1	0	0	-0.01558
	108-09	155-73	0.96724	0.03276	0	0.00657
	108-09	155-74	0.97264	0.01108	0.01627	0.03202
	108-09	155-75	1	0	0	0.02187
	108-09	155-76	0.99128	0.00212	0.0066	-0.00152
	108-09	155-77	0.46935	0.53065	0	0.08523
	108-09	155-78	0.84438	0.15562	0	0.03946
	108-09	155-79	1	0	0	3e-05
	108-09	155-80	1	0	0	0.00842
	108-09	155-81	1	0	0	-0.00806
	108-09	155-82	0.90684	0.09316	0	0.02661
	108-09	155-83	1	0	0	-0.03714
	108-09	155-84	0.8865	0.1135	0	0.03536
	108-09	155-85	0.98469	0.0114	0.00391	0.00831
	108-09	163-01	0.95066	0.04918	0.00016	0.00919
	108-09	163-02	0.90882	0.08302	0.00815	0.04505
	108-09	163-03	0.88742	0.11258	0	0.01413
	108-09	163-04	1	0	0	-0.08351
	108-09	163-05	1	0	0	-0.02401
	108-09	163-06	1	0	0	-0.01989
	108-09	164-01	1	0	0	0.00366
	108-09	164-02	1	0	0	-0.02737
	108-09	164-03	1	0	0	0.00906
	108-09	164-04	1	0	0	-0.01372
	108-09	164-05	1	0	0	-0.05989
	108-09	164-06	1	0	0	0.00981
	108-09	164-07	1	0	0	-0.03921
	108-09	166-01	0.95355	0.04645	0	1e-05
	108-09	166-02	0.79356	0.20644	0	0.04045
	108-09	166-03	0.93076	0.06924	0	-0.00646
	108-09	166-04	1	0	0	-0.0172
	108-09	166-05	0.99681	0	0.00319	0.02022
	108-09	166-06	0.95711	0	0.04289	0.03349
	108-09	166-07	0.83774	0.16226	0	0.05508
	108-09	167-01	0.97574	0.02426	0	0.01066
	108-09	167-02	1	0	0	-0.01839
	108-09	167-03	1	0	0	-0.04054
	108-09	167-04	0.94075	0.05727	0.00198	0.02383
	108-09	167-05	1	0	0	-0.06159
	108-09	167-06	0.99091	0.00909	0	-0.01783
	108-09	167-07	0.95759	0.04241	0	0.01438
	108-09	167-08	1	0	0	-0.07167
	108-10	110-01	1	0	0	-0.02937
	108-10	110-02	1	0	0	-0.36506
	108-10	110-03	1	0	0	-0.36569
	108-10	110-04	1	0	0	-0.00576
	108-10	110-05	1	0	0	-0.01749
	108-10	111-01	1	0	0	-0.04732
	108-10	111-02	0.96307	0.03382	0.00311	0.02914
	108-10	111-03	1	0	0	0.02053
	108-10	111-04	1	0	0	-0.00588
	108-10	111-05	0.95288	0.04712	0	0.00224
	108-10	111-06	0.96672	0.00506	0.02822	0.03236
	108-10	111-07	0.83641	0.16359	0	0.02979
	108-10	111-08	1	0	0	-0.22228
	108-10	111-09	0.87891	0.09753	0.02355	0.05453
	108-10	111-10	0.94687	0	0.05313	0.02833
	108-10	111-11	1	0	0	0.00708
	108-10	111-12	0.98275	0.01725	0	0.0145
	108-10	111-13	0.89287	0.10713	0	0.02343
	108-10	111-14	1	0	0	-0.00741
	108-10	111-15	0.96416	0	0.03584	0.03607
	108-10	111-16	1	0	0	0.00912
	108-10	111-17	0.96142	0.03858	0	0.00679
	108-10	111-18	0.89083	0.10917	0	0.02971
	108-10	111-19	0.89953	0.07142	0.02905	0.02736
	108-10	111-20	1	0	0	-0.02592
	108-10	111-21	0.92689	0.07311	0	-0.00317
	108-10	111-22	0.88235	0.11765	0	0.04478
	108-10	111-23	0.97763	0.0013	0.02107	-0.00937
	108-10	111-24	0.97068	0.00509	0.02423	0.03271
	108-10	111-25	0.97091	0	0.02909	0.01027
	108-10	111-26	0.93968	0.06032	0	0.03231
	108-10	111-27	0.89519	0.10481	0	0.00155
	108-10	111-28	0.77935	0.22065	0	0.05313
	108-10	111-29	1	0	0	0.00818
	108-10	111-30	0.89693	0.06257	0.0405	0.03541
	108-10	111-31	0.91014	0.0542	0.03565	-0.03148
	108-10	111-32	1	0	0	-0.08043
	108-10	111-33	1	0	0	-0.00733
	108-10	111-34	0.93775	0.06225	0	0.01376
	108-10	111-35	1	0	0	-0.09705
	108-10	111-36	1	0	0	0.00089
	108-10	111-37	0.96994	0.02973	0.00033	0.00963
	108-10	111-38	0.94779	0.0235	0.02871	0.03886
	108-10	111-39	1	0	0	0.00878
	108-10	111-40	0.95272	0.04728	0	-0.00774
	108-10	111-41	0.78624	0.21376	0	0.03487
	108-10	111-42	0.97148	0.02852	0	0.01156
	108-10	111-43	0.97442	0.02558	0	-0.01144
	108-10	111-44	0.74408	0.25592	0	0.05429
	108-10	111-45	0.91626	0.0779	0.00584	0.02018
	108-10	111-46	0.90329	0.08654	0.01017	0.04545
	108-10	111-47	0.84257	0.15743	0	0.04288
	108-10	111-48	0.86861	0.13139	0	0.03627
	108-10	111-49	1	0	0	-0.03236
	108-10	111-51	0.79401	0.20599	0	0.02925
	108-10	111-52	0.95567	0.04433	0	0.01112
	108-10	111-53	1	0	0	-0.21713
	108-10	111-54	1	0	0	-0.1693
	108-10	111-55	1	0	0	-0.04377
	108-10	111-56	1	0	0	-0.02291
	108-10	111-57	0.79989	0.20011	0	0.02384
	108-10	112-01	0.93594	0	0.06406	0.02242
	108-10	112-02	1	0	0	-0.05132
	108-10	112-03	1	0	0	-0.02331
	108-10	112-04	0.94793	0.05207	0	-0.0077
	108-10	112-05	1	0	0	0.00606
	108-10	112-06	1	0	0	0.00175
	108-10	112-07	1	0	0	-0.00238
	108-10	112-08	0.92178	0	0.07822	0.01827
	108-10	113-01	0.96514	0.01291	0.02195	0.02479
	108-10	113-02	1	0	0	-0.17741
	108-10	113-03	0.79813	0.19018	0.01168	0.03844
	108-10	113-04	0.89859	0.05826	0.04315	0.0541
	108-10	113-05	0.85611	0.14389	0	0.02398
	108-10	113-06	0.92354	0	0.07646	0.0224
	108-10	113-07	0.94293	0.02382	0.03325	0.02649
	108-10	125-01	1	0	0	-0.03836
	108-10	125-02	0.83733	0.16267	0	0.03316
	108-10	125-03	0.80987	0.19013	0	0.04198
	108-10	125-04	1	0	0	0.00054
	108-10	125-05	0.84075	0.15925	0	0.04219
	108-10	125-06	0.80747	0.19253	0	0.04393
	108-10	125-07	1	0	0	-0.00296
	108-10	127-01	0.89331	0.09351	0.01319	0.02274
	108-10	127-02	0.96557	0.00437	0.03007	0.0042
	108-10	127-03	0.96333	0.02709	0.00957	0.00091
	108-10	127-04	1	0	0	-0.06063
	108-10	128-01	0.86446	0.13554	0	0.02837
	108-10	128-02	0.82934	0.17066	0	0.0205
	108-10	128-03	1	0	0	0.00942
	108-10	128-04	1	0	0	-0.02138
	108-10	128-05	1	0	0	-0.05105
	108-10	128-06	1	0	0	-0.02256
	108-10	128-07	1	0	0	-0.00568
	108-10	128-08	0.83816	0.16184	0	0.05258
	108-10	128-09	0.79411	0.19307	0.01282	0.04117
	108-10	128-10	0.91859	0.06855	0.01287	0.04241
	108-10	128-11	1	0	0	-0.01477
	108-10	137-01	1	0	0	-0.07821
	108-10	137-02	0.97758	0.02242	0	-0.00762
	108-10	137-03	0.95684	0.04316	0	0.00355
	108-10	146-01	0.93957	0.06043	0	0.02163
	108-10	146-02	1	0	0	-0.06425
	108-10	146-03	1	0	0	-0.06826
	108-10	146-04	1	0	0	-0.01881
	108-10	146-05	1	0	0	-0.04096
	108-10	146-06	1	0	0	-0.06389
	108-10	147-01	1	0	0	-0.00675
	108-10	147-02	1	0	0	0.02218
	108-10	147-03	1	0	0	-0.00864
	108-10	147-04	0.81225	0.18775	0	0.04292
	108-10	147-05	0.96323	0.00961	0.02716	0.01876
	108-10	147-06	0.94078	0	0.05922	0.04321
	108-10	147-07	1	0	0	-0.00314
	108-10	149-01	1	0	0	-0.00779
	108-10	149-02	1	0	0	-0.03489
	108-10	149-03	1	0	0	-0.05411
	108-10	149-04	1	0	0	-0.05993
	108-10	149-05	1	0	0	-0.07194
	108-10	149-06	0.95443	0.04085	0.00472	0.01618
	108-10	149-07	0.84293	0.14814	0.00893	0.04797
	108-10	149-08	0.96592	0.02378	0.0103	0.02886
	108-10	149-09	0.88081	0.11919	0	0.0374
	108-10	149-10	0.90474	0.09526	0	0.03498
	108-10	149-11	1	0	0	-0.00598
	108-10	149-12	1	0	0	-0.0021
	108-10	149-13	1	0	0	-0.0087
	108-10	149-14	1	0	0	-0.01559
	108-10	149-15	0.98506	0.00808	0.00687	-0.01649
	108-10	149-16	0.92193	0.07807	0	0.01872
	108-10	149-17	0.80347	0.19653	0	0.00265
	108-10	149-18	0.86071	0.13929	0	0.04274
	108-10	149-19	0.96326	0	0.03674	-0.00671
	108-10	149-20	1	0	0	-0.01815
	108-10	149-21	0.9172	0.06	0.02279	-0.02068
	108-10	149-22	0.94316	0.05684	0	-0.00204
	108-10	149-23	0.71412	0.28588	0	0.04824
	108-10	149-24	1	0	0	-0.00794
	108-10	149-25	0.80934	0.19066	0	0.02656
	108-10	149-26	1	0	0	-0.02973
	108-10	149-27	0.92545	0.07455	0	0.03335
	108-10	149-28	0.90837	0.09163	0	0.02987
	108-10	149-29	1	0	0	-0.00966
	108-10	149-30	0.88969	0.11031	0	0.02844
	108-10	149-31	0.88629	0.11371	0	0.02318
	108-10	149-32	0.97533	0.02467	0	0.01939
	108-10	149-33	1	0	0	0.02008
	108-10	149-34	1	0	0	0.01149
	108-10	149-35	0.93252	0.06748	0	0.02811
	108-10	149-36	1	0	0	-0.0022
	108-10	149-37	0.33515	0.66485	0	0.08405
	108-10	149-38	0.8146	0.1854	0	0.03998
	108-10	149-39	1	0	0	0.00765
	108-10	149-40	0.94195	0	0.05805	0.04299
	108-10	149-41	0.80457	0.19543	0	0.03611
	108-10	149-42	0.80681	0.19319	0	0.04455
	108-10	149-43	1	0	0	-0.0225
	108-10	149-44	0.90623	0.09377	0	0.03025
	108-10	149-45	0.84794	0.15206	0	0.03257
	108-10	149-46	1	0	0	0.01358
	108-10	149-47	1	0	0	-0.03364
	108-10	149-48	1	0	0	-0.00938
	108-10	149-49	0.96686	0.03314	0	0.02658
	108-10	149-51	0.90654	0.09346	0	0.01489
	108-10	149-52	0.96046	0.03954	0	0.02077
	108-10	149-53	1	0	0	-0.02859
	108-10	149-54	1	0	0	-0.01698
	108-10	149-55	0.84253	0.15747	0	0.04124
	108-10	149-56	0.91373	0.08046	0.00581	-0.0019
	108-10	149-57	0.98572	0.00023	0.01405	-0.01828
	108-10	149-58	0.83507	0.16493	0	0.00982
	108-10	149-59	1	0	0	-0.02304
	108-10	149-60	0.86482	0.09622	0.03896	0.03474
	108-10	149-61	0.93056	0.06944	0	0.01202
	108-10	149-62	0.96643	0.03357	0	0.00582
	108-10	154-01	0.78281	0.21719	0	0.05629
	108-10	154-02	1	0	0	0.01966
	108-10	154-03	0.8639	0.1361	0	0.01706
	108-10	154-04	0.87182	0.12818	0	0.04122
	108-10	154-05	0.89959	0	0.10041	0.00935
	108-10	154-06	1	0	0	-0.04326
	108-10	154-07	1	0	0	0.02042
	108-10	154-08	0.98728	0	0.01272	0.02377
	108-10	154-09	0.96723	0	0.03277	0.01785
	108-10	154-10	1	0	0	-0.01426
	108-10	154-11	1	0	0	0.00958
	108-10	154-12	0.78326	0.21674	0	0.04275
	108-10	154-13	1	0	0	-0.03957
	108-10	154-14	1	0	0	-0.02912
	108-10	154-15	1	0	0	-0.04133
	108-10	154-16	0.89316	0.10684	0	0.00572
	108-10	154-17	1	0	0	-0.00236
	108-10	154-18	0.83956	0.16044	0	0.04413
	108-10	154-19	1	0	0	0.00091
	108-10	154-20	0.90369	0.09631	0	-0.00013
	108-10	154-21	1	0	0	0.01349
	108-10	154-22	1	0	0	-0.01149
	108-10	154-23	1	0	0	0.01429
	108-10	154-24	0.89399	0.10601	0	0.01449
	108-10	154-25	0.97753	0.02247	0	0.0105
	108-10	154-26	0.97771	0	0.02229	-0.00253
	108-10	154-27	1	0	0	-0.00228
	108-10	154-28	0.979	0.021	0	0.01796
	108-10	154-29	1	0	0	0.00145
	108-10	154-30	0.84979	0.15021	0	0.02833
	108-10	154-31	0.79488	0.20512	0	0.03074
	108-10	154-32	0.95607	0.04393	0	0.02341
	108-10	154-33	0.981	0.01194	0.00705	0.02146
	108-10	154-34	1	0	0	-0.03813
	108-10	154-35	0.79734	0.20266	0	0.03754
	108-10	154-36	0.90505	0.0862	0.00875	0.00974
	108-10	154-37	0.82112	0.17888	0	0.03346
	108-10	154-38	1	0	0	-0.01947
	108-10	154-39	1	0	0	0.01602
	108-10	154-40	1	0	0	-0.07337
	108-10	154-41	0.83127	0.16873	0	0.03882
	108-10	154-42	1	0	0	-0.04075
	108-10	154-43	0.95449	0.04551	0	0.02367
	108-10	154-44	0.84691	0.15309	0	0.01842
	108-10	154-45	0.90094	0.09906	0	0.02358
	108-10	154-46	0.95919	0.04081	0	0.00462
	108-10	154-47	0.91178	0.08822	0	0.03908
	108-10	155-01	0.92253	0.07747	0	0.01798
	108-10	155-02	1	0	0	-0.11126
	108-10	155-03	0.94313	0.05687	0	0.00958
	108-10	155-04	1	0	0	-0.05498
	108-10	155-05	1	0	0	-0.04522
	108-10	155-06	0.95922	0.04078	0	-0.01155
	108-10	155-07	1	0	0	-0.04234
	108-10	155-08	1	0	0	-0.0179
	108-10	155-09	0.95986	0.04014	0	0.0051
	108-10	155-10	1	0	0	-0.02897
	108-10	155-11	0.93793	0.06207	0	0.00741
	108-10	155-12	1	0	0	-0.00623
	108-10	155-13	1	0	0	-0.00763
	108-10	155-14	1	0	0	-0.12875
	108-10	155-15	0.94394	0.05606	0	-0.01548
	108-10	155-16	0.79419	0.20581	0	0.03186
	108-10	155-17	0.93973	0.06027	0	-6e-05
	108-10	155-18	1	0	0	-0.03833
	108-10	155-19	1	0	0	-0.00377
	108-10	155-20	0.95072	0.04928	0	0.01199
	108-10	155-21	1	0	0	-0.06277
	108-10	155-22	1	0	0	0.00583
	108-10	155-23	1	0	0	-0.10469
	108-10	155-24	1	0	0	-0.22954
	108-10	155-25	1	0	0	-0.03209
	108-10	155-26	1	0	0	-0.12454
	108-10	155-27	1	0	0	-0.02297
	108-10	155-28	1	0	0	-0.01185
	108-10	155-29	1	0	0	-0.45763
	108-10	155-30	1	0	0	-0.00453
	108-10	155-31	1	0	0	-0.27483
	108-10	155-32	1	0	0	-0.01513
	108-10	155-33	1	0	0	0.00023
	108-10	155-34	1	0	0	-0.03208
	108-10	155-35	1	0	0	-0.00406
	108-10	155-36	0.97343	0	0.02657	0.02544
	108-10	155-37	1	0	0	0.00686
	108-10	155-38	1	0	0	-0.57084
	108-10	155-39	1	0	0	-0.00378
	108-10	155-40	1	0	0	-0.00521
	108-10	155-41	1	0	0	0.00959
	108-10	155-42	1	0	0	-0.01775
	108-10	155-43	1	0	0	-0.00594
	108-10	155-44	0.88086	0.11914	0	0.01007
	108-10	155-45	1	0	0	-0.04058
	108-10	155-46	0.98422	0.01578	0	0.01707
	108-10	155-47	1	0	0	-0.00901
	108-10	155-48	1	0	0	0.0003
	108-10	155-49	0.93431	0.06569	0	0.02291
	108-10	155-51	1	0	0	-0.00233
	108-10	155-52	1	0	0	-0.00985
	108-10	155-53	0.90792	0.09208	0	0.00077
	108-10	155-54	1	0	0	0.00217
	108-10	155-55	1	0	0	-0.05842
	108-10	155-56	1	0	0	-0.02716
	108-10	155-57	1	0	0	-0.03222
	108-10	155-58	1	0	0	0.00419
	108-10	155-59	1	0	0	-0.04999
	108-10	155-60	1	0	0	-0.13821
	108-10	155-61	0.87753	0.12247	0	0.01035
	108-10	155-62	1	0	0	-0.00283
	108-10	155-63	1	0	0	-0.00425
	108-10	155-64	1	0	0	0.00139
	108-10	155-65	1	0	0	-0.04624
	108-10	155-66	1	0	0	0.00275
	108-10	155-67	1	0	0	-0.14081
	108-10	155-68	1	0	0	-1e-05
	108-10	155-69	1	0	0	-0.0201
	108-10	155-70	1	0	0	-0.01815
	108-10	155-72	1	0	0	-0.02496
	108-10	155-73	0.83251	0.16749	0	0.02189
	108-10	155-74	1	0	0	-0.00534
	108-10	155-75	1	0	0	0.00263
	108-10	155-76	1	0	0	-0.05141
	108-10	155-77	0.59443	0.40557	0	0.05152
	108-10	155-78	1	0	0	0.00413
	108-10	155-79	1	0	0	-0.01458
	108-10	155-80	0.84822	0.15178	0	0.01442
	108-10	155-81	1	0	0	-0.00982
	108-10	155-82	1	0	0	-0.01053
	108-10	155-83	1	0	0	-0.03885
	108-10	155-84	0.95001	0.04999	0	0.00524
	108-10	155-85	1	0	0	-0.01646
	108-10	163-01	0.96661	0.03339	0	0.00211
	108-10	163-02	0.99219	0.00781	0	0.01447
	108-10	163-03	1	0	0	-0.00049
	108-10	163-04	1	0	0	-0.03647
	108-10	163-05	1	0	0	-0.01815
	108-10	163-06	0.9606	0	0.0394	0.00596
	108-10	164-01	1	0	0	-0.01476
	108-10	164-02	1	0	0	-0.03173
	108-10	164-03	1	0	0	0.00871
	108-10	164-04	1	0	0	-0.02909
	108-10	164-05	1	0	0	-0.06558
	108-10	164-06	1	0	0	0.01795
	108-10	164-07	1	0	0	-0.04852
	108-10	166-01	0.95112	0.01539	0.03348	0.01845
	108-10	166-02	1	0	0	0.01713
	108-10	166-03	1	0	0	-0.01379
	108-10	166-04	0.91259	0.08741	0	0.00832
	108-10	166-05	0.96064	0	0.03936	0.03798
	108-10	166-06	0.88643	0.11357	0	0.01802
	108-10	166-07	0.97453	0.02547	0	0.02056
	108-10	167-01	1	0	0	-0.00083
	108-10	167-02	1	0	0	-0.01947
	108-10	167-03	1	0	0	-0.0453
	108-10	167-04	0.97926	0	0.02074	0.01317
	108-10	167-05	1	0	0	-0.05458
	108-10	167-06	1	0	0	-0.06235
	108-10	167-07	1	0	0	-0.01006
	108-10	167-08	1	0	0	-0.07561
	110-01	110-02	1	0	0	-0.43023
	110-01	110-03	1	0	0	-0.34983
	110-01	110-04	0.72554	0.26676	0.0077	0.05253
	110-01	110-05	0.5841	0.40397	0.01193	0.09011
	110-01	111-01	1	0	0	-0.02644
	110-01	111-02	1	0	0	-0.03852
	110-01	111-03	1	0	0	-0.03525
	110-01	111-04	1	0	0	-0.0502
	110-01	111-05	1	0	0	-0.07559
	110-01	111-06	1	0	0	-0.01871
	110-01	111-07	0.98289	0.01711	0	-0.0226
	110-01	111-08	1	0	0	-0.3006
	110-01	111-09	1	0	0	-0.0426
	110-01	111-10	1	0	0	-0.0645
	110-01	111-11	0.93918	0.06082	0	-0.02125
	110-01	111-12	1	0	0	-0.05449
	110-01	111-13	0.95887	0.04113	0	-0.0377
	110-01	111-14	1	0	0	-0.05432
	110-01	111-15	0.84559	0.15334	0.00108	0.01946
	110-01	111-16	1	0	0	-0.04961
	110-01	111-17	1	0	0	-0.03289
	110-01	111-18	1	0	0	-0.02885
	110-01	111-19	1	0	0	-0.04914
	110-01	111-20	0.93086	0	0.06914	0.00691
	110-01	111-21	1	0	0	-0.02222
	110-01	111-22	0.87278	0.12722	0	-0.00245
	110-01	111-23	1	0	0	-0.04588
	110-01	111-24	0.98397	0.01603	0	-0.02491
	110-01	111-25	1	0	0	-0.04035
	110-01	111-26	0.99699	0	0.00301	-0.01989
	110-01	111-27	0.97782	0	0.02218	-0.01179
	110-01	111-28	1	0	0	-0.03417
	110-01	111-29	1	0	0	-0.03538
	110-01	111-30	1	0	0	-0.04948
	110-01	111-31	1	0	0	-0.05094
	110-01	111-32	1	0	0	-0.01228
	110-01	111-33	1	0	0	-0.0506
	110-01	111-34	1	0	0	-0.02943
	110-01	111-35	1	0	0	-0.0933
	110-01	111-36	1	0	0	-0.02672
	110-01	111-37	1	0	0	-0.04934
	110-01	111-38	1	0	0	-0.01471
	110-01	111-39	1	0	0	-0.03114
	110-01	111-40	0.97348	0	0.02652	-0.01447
	110-01	111-41	0.98471	0.01529	0	-0.03066
	110-01	111-42	0.89359	0.10641	0	-0.01508
	110-01	111-43	1	0	0	-0.07563
	110-01	111-44	0.92975	0.07025	0	-0.01347
	110-01	111-45	0.93914	0	0.06086	0.00491
	110-01	111-46	0.96344	0.00809	0.02847	-0.00417
	110-01	111-47	0.85518	0.14337	0.00144	0.01677
	110-01	111-48	1	0	0	-0.02479
	110-01	111-49	1	0	0	-0.01193
	110-01	111-51	0.97409	0	0.02591	-0.00881
	110-01	111-52	1	0	0	-0.0124
	110-01	111-53	1	0	0	-0.18441
	110-01	111-54	1	0	0	-0.12993
	110-01	111-55	1	0	0	-0.01542
	110-01	111-56	1	0	0	-0.01762
	110-01	111-57	1	0	0	-0.01651
	110-01	112-01	0.85289	0.14711	0	0.01356
	110-01	112-02	1	0	0	-0.09259
	110-01	112-03	1	0	0	-0.08004
	110-01	112-04	0.9998	0	0.0002	-0.02208
	110-01	112-05	0.95051	0.04949	0	-0.03559
	110-01	112-06	1	0	0	-0.05726
	110-01	112-07	0.98462	0	0.01538	-0.02008
	110-01	112-08	0.96232	0	0.03768	-0.0139
	110-01	113-01	1	0	0	-0.02219
	110-01	113-02	1	0	0	-0.2371
	110-01	113-03	1	0	0	-0.01912
	110-01	113-04	0.94887	0	0.05113	0.00334
	110-01	113-05	0.98154	0	0.01846	-0.01601
	110-01	113-06	1	0	0	-0.04281
	110-01	113-07	1	0	0	-0.02466
	110-01	125-01	1	0	0	-0.04415
	110-01	125-02	1	0	0	-0.02304
	110-01	125-03	0.946	0	0.054	0.00257
	110-01	125-04	1	0	0	-0.04046
	110-01	125-05	0.96782	0.03218	0	-0.02226
	110-01	125-06	1	0	0	-0.03932
	110-01	125-07	1	0	0	-0.02154
	110-01	127-01	1	0	0	-0.04229
	110-01	127-02	1	0	0	-0.07255
	110-01	127-03	1	0	0	-0.03321
	110-01	127-04	1	0	0	-0.08768
	110-01	128-01	1	0	0	-0.0022
	110-01	128-02	0.86522	0.11372	0.02106	0.01937
	110-01	128-03	0.93056	0.06794	0.0015	-0.00288
	110-01	128-04	1	0	0	-0.04729
	110-01	128-05	1	0	0	-0.04906
	110-01	128-06	1	0	0	-0.04112
	110-01	128-07	0.93304	0	0.06696	0.00152
	110-01	128-08	1	0	0	-0.01437
	110-01	128-09	1	0	0	-0.01599
	110-01	128-10	1	0	0	-0.0426
	110-01	128-11	1	0	0	-0.06183
	110-01	137-01	0.905	0.07139	0.02361	-0.02385
	110-01	137-02	1	0	0	-0.03287
	110-01	137-03	1	0	0	-0.05359
	110-01	146-01	0.83852	0.16148	0	0.00705
	110-01	146-02	1	0	0	-0.03697
	110-01	146-03	1	0	0	-0.07523
	110-01	146-04	1	0	0	-0.04103
	110-01	146-05	1	0	0	-0.04178
	110-01	146-06	1	0	0	-0.10213
	110-01	147-01	0.74265	0.25735	0	0.01537
	110-01	147-02	0.87938	0.12062	0	-0.00895
	110-01	147-03	0.9004	0.04636	0.05324	0.01828
	110-01	147-04	0.86509	0.13491	0	-0.0058
	110-01	147-05	1	0	0	-0.01868
	110-01	147-06	1	0	0	-0.03326
	110-01	147-07	0.95256	0	0.04744	-0.00706
	110-01	149-01	1	0	0	-0.02804
	110-01	149-02	1	0	0	-0.03607
	110-01	149-03	1	0	0	-0.05725
	110-01	149-04	1	0	0	-0.06029
	110-01	149-05	1	0	0	-0.05731
	110-01	149-06	0.95347	0.04653	0	-0.01809
	110-01	149-07	0.98793	0	0.01207	-0.02109
	110-01	149-08	1	0	0	-0.03206
	110-01	149-09	0.9593	0	0.0407	-0.00879
	110-01	149-10	0.95289	0	0.04711	-0.01169
	110-01	149-11	0.94179	0.05488	0.00333	-0.00521
	110-01	149-12	0.95821	0	0.04179	-0.00185
	110-01	149-13	1	0	0	-0.0321
	110-01	149-14	1	0	0	-0.0369
	110-01	149-15	1	0	0	-0.03528
	110-01	149-16	0.92013	0	0.07987	0.01084
	110-01	149-17	1	0	0	-0.01976
	110-01	149-18	0.79139	0.20861	0	0.02396
	110-01	149-19	0.97179	0	0.02821	-0.01308
	110-01	149-20	1	0	0	-0.07005
	110-01	149-21	0.91712	0.00659	0.07629	-0.00533
	110-01	149-22	1	0	0	-0.01287
	110-01	149-23	0.96324	0.02704	0.00971	-0.00903
	110-01	149-24	1	0	0	-0.0416
	110-01	149-25	0.92997	0.07003	0	-0.00357
	110-01	149-26	1	0	0	-0.06621
	110-01	149-27	1	0	0	-0.01579
	110-01	149-28	0.95796	0.03237	0.00966	-0.00788
	110-01	149-29	0.98451	0.00373	0.01175	-0.01422
	110-01	149-30	1	0	0	-0.032
	110-01	149-31	1	0	0	-0.03329
	110-01	149-32	0.94239	0.04563	0.01198	-0.00325
	110-01	149-33	0.91093	0.08907	0	0.00132
	110-01	149-34	0.89521	0.10322	0.00157	0.00665
	110-01	149-35	0.87347	0.12653	0	0.00823
	110-01	149-36	0.93008	0.02097	0.04895	0.00967
	110-01	149-37	0.29696	0.70304	0	0.02989
	110-01	149-38	0.9011	0.07134	0.02756	0.01199
	110-01	149-39	1	0	0	-0.03109
	110-01	149-40	0.96546	0.00046	0.03407	-0.00316
	110-01	149-41	0.97757	0	0.02243	-0.00997
	110-01	149-42	1	0	0	-0.01407
	110-01	149-43	0.97661	0	0.02339	-0.01281
	110-01	149-44	0.98335	0	0.01665	-0.01533
	110-01	149-45	0.76767	0.23233	0	0.02047
	110-01	149-46	0.9464	0.02149	0.03211	0.00107
	110-01	149-47	1	0	0	-0.07436
	110-01	149-48	1	0	0	-0.07446
	110-01	149-49	1	0	0	-0.02928
	110-01	149-51	0.96463	0	0.03537	-0.0145
	110-01	149-52	0.88997	0.05668	0.05335	0.02192
	110-01	149-53	0.91368	0	0.08632	-0.00422
	110-01	149-54	0.98962	0.01038	0	-0.02162
	110-01	149-55	1	0	0	-0.03213
	110-01	149-56	1	0	0	-0.01476
	110-01	149-57	0.98439	0.00053	0.01507	-0.01723
	110-01	149-58	0.98737	0.00329	0.00934	-0.01547
	110-01	149-59	0.95471	0	0.04529	-0.00741
	110-01	149-60	1	0	0	-0.00902
	110-01	149-61	1	0	0	-0.05427
	110-01	149-62	1	0	0	-0.03347
	110-01	154-01	0.79343	0.20657	0	0.02549
	110-01	154-02	1	0	0	-0.04671
	110-01	154-03	0.81779	0.18221	0	0.0094
	110-01	154-04	0.98405	0.00473	0.01122	-0.01433
	110-01	154-05	1	0	0	-0.06802
	110-01	154-06	1	0	0	-0.02544
	110-01	154-07	0.75748	0.24252	0	0.03967
	110-01	154-08	0.96402	0	0.03598	-0.00578
	110-01	154-09	1	0	0	-0.0469
	110-01	154-10	1	0	0	-0.01792
	110-01	154-11	1	0	0	-0.07546
	110-01	154-12	0.91228	0	0.08772	0.01961
	110-01	154-13	1	0	0	-0.03547
	110-01	154-14	0.97913	0	0.02087	-0.01904
	110-01	154-15	1	0	0	-0.02607
	110-01	154-16	1	0	0	-0.04698
	110-01	154-17	0.96287	0.03713	0	-0.02033
	110-01	154-18	0.91049	0.04898	0.04053	0.01242
	110-01	154-19	1	0	0	-0.02151
	110-01	154-20	0.84428	0.15435	0.00137	0.01965
	110-01	154-21	0.97189	0.01089	0.01721	-0.00937
	110-01	154-22	1	0	0	-0.0397
	110-01	154-23	0.90632	0.09368	0	-0.01521
	110-01	154-24	0.84105	0.15895	0	-0.00421
	110-01	154-25	0.97258	0.02742	0	-0.02138
	110-01	154-26	1	0	0	-0.02067
	110-01	154-27	1	0	0	-0.0321
	110-01	154-28	1	0	0	-0.02725
	110-01	154-29	0.97443	0.02557	0	-0.02893
	110-01	154-30	1	0	0	-0.04583
	110-01	154-31	0.71793	0.28207	0	0.02155
	110-01	154-32	0.97905	0.02095	0	-0.02154
	110-01	154-33	0.94204	0	0.05796	-0.00689
	110-01	154-34	1	0	0	-0.07339
	110-01	154-35	0.90128	0.0855	0.01322	0.008
	110-01	154-36	1	0	0	-0.01979
	110-01	154-37	1	0	0	-0.0356
	110-01	154-38	1	0	0	-0.05754
	110-01	154-39	0.92611	0.00261	0.07127	0.01653
	110-01	154-40	1	0	0	-0.04199
	110-01	154-41	1	0	0	-0.04899
	110-01	154-42	1	0	0	-0.03503
	110-01	154-43	1	0	0	-0.02869
	110-01	154-44	0.96209	0.02881	0.0091	-0.00888
	110-01	154-45	0.93093	0.06907	0	-0.00785
	110-01	154-46	0.97499	0.02501	0	-0.02857
	110-01	154-47	0.8676	0.1324	0	0.00142
	110-01	155-01	0.93324	0.05625	0.01051	-0.00115
	110-01	155-02	1	0	0	-0.06521
	110-01	155-03	0.9155	0.04618	0.03832	0.01087
	110-01	155-04	0.92147	0.04656	0.03197	0.00752
	110-01	155-05	0.94102	0.05898	0	-0.00942
	110-01	155-06	1	0	0	-0.03183
	110-01	155-07	0.94025	0	0.05975	-0.00204
	110-01	155-08	1	0	0	-0.01806
	110-01	155-09	0.96555	0.01831	0.01614	-0.008
	110-01	155-10	0.97099	0	0.02901	-0.01237
	110-01	155-11	0.94189	0	0.05811	0.00742
	110-01	155-12	0.91869	0.06175	0.01956	0.0051
	110-01	155-13	0.92702	0	0.07298	0.00337
	110-01	155-14	1	0	0	-0.06658
	110-01	155-15	1	0	0	-0.03316
	110-01	155-16	0.93241	0.03647	0.03112	0.00458
	110-01	155-17	1	0	0	-0.0212
	110-01	155-18	1	0	0	-0.02845
	110-01	155-19	0.86424	0.13576	0	0.00925
	110-01	155-20	0.76167	0.23833	0	0.01719
	110-01	155-21	1	0	0	-0.0274
	110-01	155-22	0.97592	0.02408	0	-0.02101
	110-01	155-23	1	0	0	-0.03846
	110-01	155-24	1	0	0	-0.16149
	110-01	155-25	0.87673	0.11909	0.00418	0.01201
	110-01	155-26	1	0	0	-0.11707
	110-01	155-27	0.98862	0	0.01138	-0.01641
	110-01	155-28	0.94475	0.04229	0.01297	-0.00349
	110-01	155-29	1	0	0	-0.37459
	110-01	155-30	0.89283	0.10717	0	-0.0067
	110-01	155-31	1	0	0	-0.21661
	110-01	155-32	0.97718	0.02282	0	-0.03312
	110-01	155-33	1	0	0	-0.02377
	110-01	155-34	1	0	0	-0.03034
	110-01	155-35	1	0	0	-0.02616
	110-01	155-36	0.9065	0.07632	0.01719	0.00769
	110-01	155-37	0.89947	0.10053	0	-0.00351
	110-01	155-38	1	0	0	-0.45298
	110-01	155-39	0.87554	0.095	0.02946	0.01893
	110-01	155-40	0.91693	0.06245	0.02063	0.00592
	110-01	155-41	0.91461	0.06592	0.01947	0.00598
	110-01	155-42	1	0	0	-0.01835
	110-01	155-43	0.8762	0.11658	0.00722	0.01277
	110-01	155-44	0.85612	0.14388	0	0.0056
	110-01	155-45	0.99388	0	0.00612	-0.01915
	110-01	155-46	0.91697	0.04404	0.039	0.01026
	110-01	155-47	0.86075	0.10965	0.0296	0.02287
	110-01	155-48	0.94544	0	0.05456	0.00085
	110-01	155-49	0.88919	0.07155	0.03926	0.01765
	110-01	155-51	0.96524	0.01604	0.01872	-0.00738
	110-01	155-52	0.97654	0	0.02346	-0.01739
	110-01	155-53	0.92436	0.05321	0.02243	0.00453
	110-01	155-54	0.90874	0.07493	0.01633	0.00716
	110-01	155-55	1	0	0	-0.06804
	110-01	155-56	0.95657	0	0.04343	-0.00628
	110-01	155-57	0.93256	0.04421	0.02323	0.00218
	110-01	155-58	0.91803	0.08197	0	-0.00063
	110-01	155-59	0.98264	0.00587	0.01148	-0.01362
	110-01	155-60	1	0	0	-0.10853
	110-01	155-61	0.85038	0.14962	0	0.00778
	110-01	155-62	1	0	0	-0.02741
	110-01	155-63	0.83154	0.16846	0	0.01953
	110-01	155-64	0.93984	0	0.06016	-0.00287
	110-01	155-65	1	0	0	-0.02626
	110-01	155-66	0.97932	0.02068	0	-0.02021
	110-01	155-67	1	0	0	-0.13991
	110-01	155-68	0.91156	0.0682	0.02024	0.00673
	110-01	155-69	0.93948	0	0.06052	-0.00734
	110-01	155-70	0.86282	0.12101	0.01617	0.01877
	110-01	155-72	0.93813	0	0.06187	0.00479
	110-01	155-73	0.97533	0.02185	0.00282	-0.01394
	110-01	155-74	0.9431	0.02556	0.03134	0.00187
	110-01	155-75	0.93857	0.06143	0	-0.00519
	110-01	155-76	1	0	0	-0.02484
	110-01	155-77	0.5361	0.4639	0	0.03712
	110-01	155-78	0.94574	0.01703	0.03723	0.00242
	110-01	155-79	0.9046	0	0.09541	0.00409
	110-01	155-80	1	0	0	-0.0046
	110-01	155-81	0.94563	0	0.05437	-0.00082
	110-01	155-82	0.85378	0.14451	0.00171	0.01703
	110-01	155-83	1	0	0	-0.02182
	110-01	155-84	0.92453	0.06545	0.01002	0.00104
	110-01	155-85	0.9124	0.0876	0	-0.00267
	110-01	163-01	1	0	0	-0.05144
	110-01	163-02	1	0	0	-0.0478
	110-01	163-03	1	0	0	-0.02714
	110-01	163-04	1	0	0	-0.04628
	110-01	163-05	1	0	0	-0.02055
	110-01	163-06	1	0	0	-0.04345
	110-01	164-01	1	0	0	-0.02006
	110-01	164-02	1	0	0	-0.02162
	110-01	164-03	1	0	0	-0.04623
	110-01	164-04	1	0	0	-0.03237
	110-01	164-05	1	0	0	-0.04219
	110-01	164-06	1	0	0	-0.02657
	110-01	164-07	1	0	0	-0.03153
	110-01	166-01	0.78931	0.17411	0.03657	0.04315
	110-01	166-02	0.92812	0.07188	0	-0.0131
	110-01	166-03	1	0	0	-0.02589
	110-01	166-04	0.9666	0	0.0334	-0.01186
	110-01	166-05	0.90728	0.09272	0	-0.01118
	110-01	166-06	0.95625	0	0.04375	-0.00059
	110-01	166-07	1	0	0	-0.03407
	110-01	167-01	1	0	0	-0.02213
	110-01	167-02	1	0	0	-0.0536
	110-01	167-03	0.9633	0	0.0367	-0.01582
	110-01	167-04	1	0	0	-0.03943
	110-01	167-05	1	0	0	-0.02657
	110-01	167-06	1	0	0	-0.047
	110-01	167-07	1	0	0	-0.05428
	110-01	167-08	1	0	0	-0.05169
	110-02	110-03	1	0	0	-0.51193
	110-02	110-04	1	0	0	-0.41841
	110-02	110-05	1	0	0	-0.43301
	110-02	111-01	1	0	0	-0.40241
	110-02	111-02	1	0	0	-0.43061
	110-02	111-03	1	0	0	-0.40322
	110-02	111-04	1	0	0	-0.42973
	110-02	111-05	1	0	0	-0.3935
	110-02	111-06	1	0	0	-0.3553
	110-02	111-07	1	0	0	-0.42342
	110-02	111-08	1	0	0	-0.48509
	110-02	111-09	1	0	0	-0.37751
	110-02	111-10	1	0	0	-0.3906
	110-02	111-11	1	0	0	-0.41129
	110-02	111-12	1	0	0	-0.40328
	110-02	111-13	1	0	0	-0.41211
	110-02	111-14	1	0	0	-0.42347
	110-02	111-15	1	0	0	-0.41843
	110-02	111-16	1	0	0	-0.38443
	110-02	111-17	1	0	0	-0.44415
	110-02	111-18	1	0	0	-0.35296
	110-02	111-19	1	0	0	-0.37445
	110-02	111-20	1	0	0	-0.41549
	110-02	111-21	1	0	0	-0.36388
	110-02	111-22	1	0	0	-0.36257
	110-02	111-23	1	0	0	-0.36615
	110-02	111-24	1	0	0	-0.41112
	110-02	111-25	1	0	0	-0.38921
	110-02	111-26	1	0	0	-0.40942
	110-02	111-27	1	0	0	-0.39395
	110-02	111-28	1	0	0	-0.4049
	110-02	111-29	1	0	0	-0.4184
	110-02	111-30	1	0	0	-0.3917
	110-02	111-31	1	0	0	-0.39184
	110-02	111-32	1	0	0	-0.44889
	110-02	111-33	1	0	0	-0.42422
	110-02	111-34	1	0	0	-0.40869
	110-02	111-35	1	0	0	-0.43955
	110-02	111-36	1	0	0	-0.40228
	110-02	111-37	1	0	0	-0.38408
	110-02	111-38	1	0	0	-0.36342
	110-02	111-39	1	0	0	-0.40984
	110-02	111-40	1	0	0	-0.39081
	110-02	111-41	1	0	0	-0.40994
	110-02	111-42	1	0	0	-0.38186
	110-02	111-43	1	0	0	-0.4154
	110-02	111-44	1	0	0	-0.34886
	110-02	111-45	1	0	0	-0.38231
	110-02	111-46	1	0	0	-0.38128
	110-02	111-47	1	0	0	-0.37336
	110-02	111-48	1	0	0	-0.38885
	110-02	111-49	1	0	0	-0.43602
	110-02	111-51	1	0	0	-0.36908
	110-02	111-52	1	0	0	-0.43411
	110-02	111-53	1	0	0	-0.4576
	110-02	111-54	1	0	0	-0.49704
	110-02	111-55	1	0	0	-0.45756
	110-02	111-56	1	0	0	-0.40763
	110-02	111-57	1	0	0	-0.41413
	110-02	112-01	1	0	0	-0.40724
	110-02	112-02	1	0	0	-0.46364
	110-02	112-03	1	0	0	-0.38575
	110-02	112-04	1	0	0	-0.40635
	110-02	112-05	1	0	0	-0.42512
	110-02	112-06	1	0	0	-0.37552
	110-02	112-07	1	0	0	-0.43179
	110-02	112-08	1	0	0	-0.42047
	110-02	113-01	1	0	0	-0.40169
	110-02	113-02	1	0	0	-0.49897
	110-02	113-03	1	0	0	-0.35202
	110-02	113-04	1	0	0	-0.38935
	110-02	113-05	1	0	0	-0.39151
	110-02	113-06	1	0	0	-0.40867
	110-02	113-07	1	0	0	-0.42122
	110-02	125-01	1	0	0	-0.47031
	110-02	125-02	1	0	0	-0.37116
	110-02	125-03	1	0	0	-0.38049
	110-02	125-04	1	0	0	-0.49005
	110-02	125-05	1	0	0	-0.43262
	110-02	125-06	1	0	0	-0.4274
	110-02	125-07	1	0	0	-0.43578
	110-02	127-01	1	0	0	-0.36608
	110-02	127-02	1	0	0	-0.43881
	110-02	127-03	1	0	0	-0.43527
	110-02	127-04	1	0	0	-0.51717
	110-02	128-01	1	0	0	-0.39775
	110-02	128-02	1	0	0	-0.35632
	110-02	128-03	1	0	0	-0.41187
	110-02	128-04	1	0	0	-0.36187
	110-02	128-05	1	0	0	-0.45366
	110-02	128-06	1	0	0	-0.37991
	110-02	128-07	1	0	0	-0.37062
	110-02	128-08	1	0	0	-0.37749
	110-02	128-09	1	0	0	-0.39696
	110-02	128-10	1	0	0	-0.3954
	110-02	128-11	1	0	0	-0.44838
	110-02	137-01	1	0	0	-0.44481
	110-02	137-02	1	0	0	-0.43516
	110-02	137-03	1	0	0	-0.44616
	110-02	146-01	1	0	0	-0.39834
	110-02	146-02	1	0	0	-0.46085
	110-02	146-03	1	0	0	-0.46476
	110-02	146-04	1	0	0	-0.38159
	110-02	146-05	1	0	0	-0.48757
	110-02	146-06	1	0	0	-0.40997
	110-02	147-01	1	0	0	-0.38481
	110-02	147-02	1	0	0	-0.38843
	110-02	147-03	1	0	0	-0.44741
	110-02	147-04	1	0	0	-0.33953
	110-02	147-05	1	0	0	-0.41147
	110-02	147-06	1	0	0	-0.36787
	110-02	147-07	1	0	0	-0.42787
	110-02	149-01	1	0	0	-0.39767
	110-02	149-02	1	0	0	-0.38262
	110-02	149-03	1	0	0	-0.39769
	110-02	149-04	1	0	0	-0.40391
	110-02	149-05	1	0	0	-0.48873
	110-02	149-06	1	0	0	-0.39193
	110-02	149-07	1	0	0	-0.30293
	110-02	149-08	1	0	0	-0.3434
	110-02	149-09	1	0	0	-0.39117
	110-02	149-10	1	0	0	-0.39303
	110-02	149-11	1	0	0	-0.35675
	110-02	149-12	1	0	0	-0.3968
	110-02	149-13	1	0	0	-0.36693
	110-02	149-14	1	0	0	-0.38447
	110-02	149-15	1	0	0	-0.4162
	110-02	149-16	1	0	0	-0.37223
	110-02	149-17	1	0	0	-0.38924
	110-02	149-18	1	0	0	-0.34634
	110-02	149-19	1	0	0	-0.42225
	110-02	149-20	1	0	0	-0.39771
	110-02	149-21	1	0	0	-0.40507
	110-02	149-22	1	0	0	-0.39802
	110-02	149-23	1	0	0	-0.35493
	110-02	149-24	1	0	0	-0.3819
	110-02	149-25	1	0	0	-0.36043
	110-02	149-26	1	0	0	-0.3685
	110-02	149-27	1	0	0	-0.37982
	110-02	149-28	1	0	0	-0.39621
	110-02	149-29	1	0	0	-0.35548
	110-02	149-30	1	0	0	-0.38646
	110-02	149-31	1	0	0	-0.34357
	110-02	149-32	1	0	0	-0.4061
	110-02	149-33	1	0	0	-0.37233
	110-02	149-34	1	0	0	-0.38624
	110-02	149-35	1	0	0	-0.40313
	110-02	149-36	1	0	0	-0.39431
	110-02	149-37	0.45677	0.54323	0	-0.2689
	110-02	149-38	1	0	0	-0.34959
	110-02	149-39	1	0	0	-0.31527
	110-02	149-40	1	0	0	-0.37244
	110-02	149-41	1	0	0	-0.37123
	110-02	149-42	1	0	0	-0.39037
	110-02	149-43	1	0	0	-0.38925
	110-02	149-44	1	0	0	-0.34132
	110-02	149-45	1	0	0	-0.37162
	110-02	149-46	1	0	0	-0.36259
	110-02	149-47	1	0	0	-0.4267
	110-02	149-48	1	0	0	-0.42481
	110-02	149-49	1	0	0	-0.38399
	110-02	149-51	1	0	0	-0.39979
	110-02	149-52	1	0	0	-0.34005
	110-02	149-53	1	0	0	-0.3964
	110-02	149-54	1	0	0	-0.39194
	110-02	149-55	1	0	0	-0.40742
	110-02	149-56	1	0	0	-0.39012
	110-02	149-57	1	0	0	-0.38933
	110-02	149-58	1	0	0	-0.34342
	110-02	149-59	1	0	0	-0.41917
	110-02	149-60	1	0	0	-0.39576
	110-02	149-61	1	0	0	-0.40481
	110-02	149-62	1	0	0	-0.3807
	110-02	154-01	1	0	0	-0.37316
	110-02	154-02	1	0	0	-0.39284
	110-02	154-03	1	0	0	-0.33423
	110-02	154-04	1	0	0	-0.32769
	110-02	154-05	1	0	0	-0.41803
	110-02	154-06	1	0	0	-0.40317
	110-02	154-07	1	0	0	-0.39344
	110-02	154-08	1	0	0	-0.33045
	110-02	154-09	1	0	0	-0.38859
	110-02	154-10	1	0	0	-0.4281
	110-02	154-11	1	0	0	-0.36194
	110-02	154-12	1	0	0	-0.28349
	110-02	154-13	1	0	0	-0.40906
	110-02	154-14	1	0	0	-0.43935
	110-02	154-15	1	0	0	-0.41776
	110-02	154-16	1	0	0	-0.39175
	110-02	154-17	1	0	0	-0.37115
	110-02	154-18	1	0	0	-0.36234
	110-02	154-19	1	0	0	-0.38897
	110-02	154-20	1	0	0	-0.37134
	110-02	154-21	1	0	0	-0.38549
	110-02	154-22	1	0	0	-0.42847
	110-02	154-23	1	0	0	-0.39172
	110-02	154-24	1	0	0	-0.3749
	110-02	154-25	1	0	0	-0.42372
	110-02	154-26	1	0	0	-0.42329
	110-02	154-27	1	0	0	-0.32231
	110-02	154-28	1	0	0	-0.41195
	110-02	154-29	1	0	0	-0.40086
	110-02	154-30	1	0	0	-0.39226
	110-02	154-31	1	0	0	-0.34272
	110-02	154-32	1	0	0	-0.41388
	110-02	154-33	1	0	0	-0.35801
	110-02	154-34	1	0	0	-0.4165
	110-02	154-35	1	0	0	-0.39842
	110-02	154-36	1	0	0	-0.42627
	110-02	154-37	1	0	0	-0.35175
	110-02	154-38	1	0	0	-0.43056
	110-02	154-39	1	0	0	-0.40228
	110-02	154-40	1	0	0	-0.41441
	110-02	154-41	1	0	0	-0.39484
	110-02	154-42	1	0	0	-0.38475
	110-02	154-43	1	0	0	-0.40332
	110-02	154-44	1	0	0	-0.38076
	110-02	154-45	1	0	0	-0.39812
	110-02	154-46	1	0	0	-0.40878
	110-02	154-47	1	0	0	-0.37698
	110-02	155-01	1	0	0	-0.41096
	110-02	155-02	1	0	0	-0.46738
	110-02	155-03	1	0	0	-0.45851
	110-02	155-04	1	0	0	-0.40558
	110-02	155-05	1	0	0	-0.42457
	110-02	155-06	1	0	0	-0.46909
	110-02	155-07	1	0	0	-0.40149
	110-02	155-08	1	0	0	-0.41878
	110-02	155-09	1	0	0	-0.42968
	110-02	155-10	1	0	0	-0.39838
	110-02	155-11	1	0	0	-0.45575
	110-02	155-12	1	0	0	-0.43489
	110-02	155-13	1	0	0	-0.45989
	110-02	155-14	1	0	0	-0.41729
	110-02	155-15	1	0	0	-0.46119
	110-02	155-16	1	0	0	-0.43996
	110-02	155-17	1	0	0	-0.45718
	110-02	155-18	1	0	0	-0.46983
	110-02	155-19	1	0	0	-0.44714
	110-02	155-20	1	0	0	-0.42894
	110-02	155-21	1	0	0	-0.42605
	110-02	155-22	1	0	0	-0.43474
	110-02	155-23	1	0	0	-0.42878
	110-02	155-24	1	0	0	-0.44525
	110-02	155-25	1	0	0	-0.41723
	110-02	155-26	1	0	0	-0.48601
	110-02	155-27	1	0	0	-0.46699
	110-02	155-28	1	0	0	-0.41332
	110-02	155-29	1	0	0	-0.58151
	110-02	155-30	1	0	0	-0.36153
	110-02	155-31	1	0	0	-0.54564
	110-02	155-32	1	0	0	-0.47263
	110-02	155-33	1	0	0	-0.50073
	110-02	155-34	1	0	0	-0.46066
	110-02	155-35	1	0	0	-0.46707
	110-02	155-36	1	0	0	-0.41603
	110-02	155-37	1	0	0	-0.43261
	110-02	155-38	1	0	0	-0.69667
	110-02	155-39	1	0	0	-0.4188
	110-02	155-40	1	0	0	-0.47101
	110-02	155-41	1	0	0	-0.42447
	110-02	155-42	1	0	0	-0.44213
	110-02	155-43	1	0	0	-0.38427
	110-02	155-44	1	0	0	-0.37393
	110-02	155-45	1	0	0	-0.40219
	110-02	155-46	1	0	0	-0.35564
	110-02	155-47	1	0	0	-0.37384
	110-02	155-48	1	0	0	-0.45452
	110-02	155-49	1	0	0	-0.36307
	110-02	155-51	1	0	0	-0.37822
	110-02	155-52	1	0	0	-0.43959
	110-02	155-53	1	0	0	-0.41718
	110-02	155-54	1	0	0	-0.38051
	110-02	155-55	1	0	0	-0.40645
	110-02	155-56	1	0	0	-0.35668
	110-02	155-57	1	0	0	-0.36432
	110-02	155-58	1	0	0	-0.39107
	110-02	155-59	1	0	0	-0.4179
	110-02	155-60	1	0	0	-0.45244
	110-02	155-61	1	0	0	-0.3667
	110-02	155-62	1	0	0	-0.47473
	110-02	155-63	1	0	0	-0.38403
	110-02	155-64	1	0	0	-0.44135
	110-02	155-65	1	0	0	-0.42667
	110-02	155-66	1	0	0	-0.4452
	110-02	155-67	1	0	0	-0.44066
	110-02	155-68	1	0	0	-0.47641
	110-02	155-69	1	0	0	-0.47287
	110-02	155-70	1	0	0	-0.39508
	110-02	155-72	1	0	0	-0.45628
	110-02	155-73	1	0	0	-0.44747
	110-02	155-74	1	0	0	-0.43849
	110-02	155-75	1	0	0	-0.45452
	110-02	155-76	1	0	0	-0.38213
	110-02	155-77	0.83859	0.16141	0	-0.30381
	110-02	155-78	1	0	0	-0.36453
	110-02	155-79	1	0	0	-0.46496
	110-02	155-80	1	0	0	-0.47646
	110-02	155-81	1	0	0	-0.39935
	110-02	155-82	1	0	0	-0.37549
	110-02	155-83	1	0	0	-0.453
	110-02	155-84	1	0	0	-0.39556
	110-02	155-85	1	0	0	-0.36551
	110-02	163-01	1	0	0	-0.40577
	110-02	163-02	1	0	0	-0.39638
	110-02	163-03	1	0	0	-0.44727
	110-02	163-04	1	0	0	-0.45624
	110-02	163-05	1	0	0	-0.41925
	110-02	163-06	1	0	0	-0.40994
	110-02	164-01	1	0	0	-0.43498
	110-02	164-02	1	0	0	-0.39358
	110-02	164-03	1	0	0	-0.43094
	110-02	164-04	1	0	0	-0.43947
	110-02	164-05	1	0	0	-0.47172
	110-02	164-06	1	0	0	-0.42692
	110-02	164-07	1	0	0	-0.42283
	110-02	166-01	1	0	0	-0.38984
	110-02	166-02	1	0	0	-0.44566
	110-02	166-03	1	0	0	-0.3885
	110-02	166-04	1	0	0	-0.4194
	110-02	166-05	1	0	0	-0.42472
	110-02	166-06	1	0	0	-0.39416
	110-02	166-07	1	0	0	-0.36752
	110-02	167-01	1	0	0	-0.43814
	110-02	167-02	1	0	0	-0.42519
	110-02	167-03	1	0	0	-0.38712
	110-02	167-04	1	0	0	-0.39046
	110-02	167-05	1	0	0	-0.42775
	110-02	167-06	1	0	0	-0.43828
	110-02	167-07	1	0	0	-0.38916
	110-02	167-08	1	0	0	-0.40068
	110-03	110-04	1	0	0	-0.32875
	110-03	110-05	0.87609	0	0.12391	-0.15421
	110-03	111-01	1	0	0	-0.3583
	110-03	111-02	1	0	0	-0.41545
	110-03	111-03	1	0	0	-0.38751
	110-03	111-04	1	0	0	-0.38236
	110-03	111-05	1	0	0	-0.36615
	110-03	111-06	1	0	0	-0.33635
	110-03	111-07	1	0	0	-0.36975
	110-03	111-08	1	0	0	-0.46277
	110-03	111-09	1	0	0	-0.41169
	110-03	111-10	1	0	0	-0.37254
	110-03	111-11	1	0	0	-0.32335
	110-03	111-12	1	0	0	-0.42906
	110-03	111-13	1	0	0	-0.32987
	110-03	111-14	1	0	0	-0.39613
	110-03	111-15	1	0	0	-0.35703
	110-03	111-16	1	0	0	-0.34804
	110-03	111-17	1	0	0	-0.41839
	110-03	111-18	1	0	0	-0.34195
	110-03	111-19	1	0	0	-0.39716
	110-03	111-20	1	0	0	-0.33571
	110-03	111-21	1	0	0	-0.32172
	110-03	111-22	1	0	0	-0.32318
	110-03	111-23	1	0	0	-0.33744
	110-03	111-24	1	0	0	-0.37017
	110-03	111-25	1	0	0	-0.33922
	110-03	111-26	1	0	0	-0.39005
	110-03	111-27	1	0	0	-0.34497
	110-03	111-28	1	0	0	-0.30675
	110-03	111-29	1	0	0	-0.40507
	110-03	111-30	1	0	0	-0.35861
	110-03	111-31	1	0	0	-0.4132
	110-03	111-32	1	0	0	-0.33743
	110-03	111-33	1	0	0	-0.39606
	110-03	111-34	1	0	0	-0.33228
	110-03	111-35	1	0	0	-0.40432
	110-03	111-36	1	0	0	-0.35491
	110-03	111-37	1	0	0	-0.31753
	110-03	111-38	1	0	0	-0.38207
	110-03	111-39	1	0	0	-0.31376
	110-03	111-40	1	0	0	-0.34151
	110-03	111-41	1	0	0	-0.32141
	110-03	111-42	1	0	0	-0.35476
	110-03	111-43	1	0	0	-0.38996
	110-03	111-44	1	0	0	-0.32422
	110-03	111-45	1	0	0	-0.32642
	110-03	111-46	1	0	0	-0.27673
	110-03	111-47	1	0	0	-0.32268
	110-03	111-48	1	0	0	-0.30741
	110-03	111-49	1	0	0	-0.31769
	110-03	111-51	1	0	0	-0.31671
	110-03	111-52	1	0	0	-0.3059
	110-03	111-53	1	0	0	-0.3933
	110-03	111-54	1	0	0	-0.35293
	110-03	111-55	1	0	0	-0.32048
	110-03	111-56	1	0	0	-0.34355
	110-03	111-57	1	0	0	-0.33993
	110-03	112-01	1	0	0	-0.34903
	110-03	112-02	1	0	0	-0.43153
	110-03	112-03	1	0	0	-0.42097
	110-03	112-04	1	0	0	-0.38467
	110-03	112-05	1	0	0	-0.371
	110-03	112-06	1	0	0	-0.38387
	110-03	112-07	1	0	0	-0.42338
	110-03	112-08	1	0	0	-0.37427
	110-03	113-01	1	0	0	-0.35815
	110-03	113-02	1	0	0	-0.46089
	110-03	113-03	1	0	0	-0.35321
	110-03	113-04	1	0	0	-0.38044
	110-03	113-05	1	0	0	-0.33859
	110-03	113-06	1	0	0	-0.39031
	110-03	113-07	1	0	0	-0.3456
	110-03	125-01	1	0	0	-0.39342
	110-03	125-02	1	0	0	-0.3656
	110-03	125-03	1	0	0	-0.36242
	110-03	125-04	1	0	0	-0.37512
	110-03	125-05	1	0	0	-0.39724
	110-03	125-06	1	0	0	-0.37229
	110-03	125-07	1	0	0	-0.35168
	110-03	127-01	1	0	0	-0.37334
	110-03	127-02	1	0	0	-0.41303
	110-03	127-03	1	0	0	-0.37492
	110-03	127-04	1	0	0	-0.44368
	110-03	128-01	1	0	0	-0.29986
	110-03	128-02	1	0	0	-0.3443
	110-03	128-03	1	0	0	-0.38564
	110-03	128-04	1	0	0	-0.36271
	110-03	128-05	1	0	0	-0.42471
	110-03	128-06	1	0	0	-0.39188
	110-03	128-07	1	0	0	-0.33579
	110-03	128-08	1	0	0	-0.31041
	110-03	128-09	1	0	0	-0.36155
	110-03	128-10	1	0	0	-0.36228
	110-03	128-11	1	0	0	-0.4169
	110-03	137-01	1	0	0	-0.38837
	110-03	137-02	1	0	0	-0.40917
	110-03	137-03	1	0	0	-0.43016
	110-03	146-01	1	0	0	-0.39459
	110-03	146-02	1	0	0	-0.41259
	110-03	146-03	1	0	0	-0.38531
	110-03	146-04	1	0	0	-0.3525
	110-03	146-05	1	0	0	-0.4099
	110-03	146-06	1	0	0	-0.397
	110-03	147-01	1	0	0	-0.35975
	110-03	147-02	1	0	0	-0.33737
	110-03	147-03	1	0	0	-0.38194
	110-03	147-04	1	0	0	-0.36005
	110-03	147-05	1	0	0	-0.38614
	110-03	147-06	1	0	0	-0.39161
	110-03	147-07	1	0	0	-0.38524
	110-03	149-01	1	0	0	-0.39019
	110-03	149-02	1	0	0	-0.37825
	110-03	149-03	1	0	0	-0.37682
	110-03	149-04	1	0	0	-0.40643
	110-03	149-05	1	0	0	-0.40094
	110-03	149-06	1	0	0	-0.3367
	110-03	149-07	1	0	0	-0.32481
	110-03	149-08	1	0	0	-0.31254
	110-03	149-09	1	0	0	-0.36712
	110-03	149-10	1	0	0	-0.36949
	110-03	149-11	1	0	0	-0.33259
	110-03	149-12	1	0	0	-0.34484
	110-03	149-13	1	0	0	-0.38412
	110-03	149-14	1	0	0	-0.39477
	110-03	149-15	1	0	0	-0.36973
	110-03	149-16	1	0	0	-0.38138
	110-03	149-17	1	0	0	-0.36072
	110-03	149-18	1	0	0	-0.30768
	110-03	149-19	1	0	0	-0.35801
	110-03	149-20	1	0	0	-0.40035
	110-03	149-21	1	0	0	-0.34505
	110-03	149-22	1	0	0	-0.36342
	110-03	149-23	1	0	0	-0.30992
	110-03	149-24	1	0	0	-0.37947
	110-03	149-25	1	0	0	-0.35829
	110-03	149-26	1	0	0	-0.39672
	110-03	149-27	1	0	0	-0.40504
	110-03	149-28	1	0	0	-0.34037
	110-03	149-29	1	0	0	-0.34902
	110-03	149-30	1	0	0	-0.39089
	110-03	149-31	1	0	0	-0.33881
	110-03	149-32	1	0	0	-0.34203
	110-03	149-33	1	0	0	-0.3323
	110-03	149-34	1	0	0	-0.34596
	110-03	149-35	1	0	0	-0.36436
	110-03	149-36	1	0	0	-0.37057
	110-03	149-37	0.38636	0.61364	0	-0.25554
	110-03	149-38	1	0	0	-0.30768
	110-03	149-39	1	0	0	-0.39485
	110-03	149-40	1	0	0	-0.36332
	110-03	149-41	1	0	0	-0.36251
	110-03	149-42	1	0	0	-0.33247
	110-03	149-43	1	0	0	-0.38159
	110-03	149-44	1	0	0	-0.32847
	110-03	149-45	1	0	0	-0.35803
	110-03	149-46	1	0	0	-0.37171
	110-03	149-47	1	0	0	-0.39568
	110-03	149-48	1	0	0	-0.39264
	110-03	149-49	1	0	0	-0.3524
	110-03	149-51	1	0	0	-0.3453
	110-03	149-52	1	0	0	-0.34006
	110-03	149-53	1	0	0	-0.37099
	110-03	149-54	1	0	0	-0.3863
	110-03	149-55	1	0	0	-0.38128
	110-03	149-56	1	0	0	-0.36586
	110-03	149-57	1	0	0	-0.39769
	110-03	149-58	1	0	0	-0.37433
	110-03	149-59	1	0	0	-0.384
	110-03	149-60	1	0	0	-0.36183
	110-03	149-61	1	0	0	-0.39959
	110-03	149-62	1	0	0	-0.36092
	110-03	154-01	1	0	0	-0.32573
	110-03	154-02	1	0	0	-0.35721
	110-03	154-03	1	0	0	-0.31183
	110-03	154-04	1	0	0	-0.3488
	110-03	154-05	1	0	0	-0.44809
	110-03	154-06	1	0	0	-0.34112
	110-03	154-07	1	0	0	-0.31461
	110-03	154-08	1	0	0	-0.33214
	110-03	154-09	1	0	0	-0.37925
	110-03	154-10	1	0	0	-0.40306
	110-03	154-11	1	0	0	-0.36845
	110-03	154-12	1	0	0	-0.3324
	110-03	154-13	1	0	0	-0.40418
	110-03	154-14	1	0	0	-0.39081
	110-03	154-15	1	0	0	-0.39066
	110-03	154-16	1	0	0	-0.34048
	110-03	154-17	1	0	0	-0.35436
	110-03	154-18	1	0	0	-0.3424
	110-03	154-19	1	0	0	-0.38701
	110-03	154-20	1	0	0	-0.36708
	110-03	154-21	1	0	0	-0.31627
	110-03	154-22	1	0	0	-0.35608
	110-03	154-23	1	0	0	-0.356
	110-03	154-24	1	0	0	-0.31016
	110-03	154-25	1	0	0	-0.33703
	110-03	154-26	1	0	0	-0.38169
	110-03	154-27	1	0	0	-0.38911
	110-03	154-28	1	0	0	-0.37407
	110-03	154-29	1	0	0	-0.3477
	110-03	154-30	1	0	0	-0.4118
	110-03	154-31	1	0	0	-0.32068
	110-03	154-32	1	0	0	-0.38786
	110-03	154-33	1	0	0	-0.33086
	110-03	154-34	1	0	0	-0.4024
	110-03	154-35	1	0	0	-0.35753
	110-03	154-36	1	0	0	-0.38255
	110-03	154-37	1	0	0	-0.35625
	110-03	154-38	1	0	0	-0.36088
	110-03	154-39	1	0	0	-0.36934
	110-03	154-40	1	0	0	-0.37797
	110-03	154-41	1	0	0	-0.42794
	110-03	154-42	1	0	0	-0.37991
	110-03	154-43	1	0	0	-0.37818
	110-03	154-44	1	0	0	-0.33369
	110-03	154-45	1	0	0	-0.33082
	110-03	154-46	1	0	0	-0.3644
	110-03	154-47	1	0	0	-0.35606
	110-03	155-01	1	0	0	-0.38297
	110-03	155-02	1	0	0	-0.42709
	110-03	155-03	1	0	0	-0.37925
	110-03	155-04	1	0	0	-0.3908
	110-03	155-05	1	0	0	-0.36894
	110-03	155-06	1	0	0	-0.40667
	110-03	155-07	1	0	0	-0.40717
	110-03	155-08	1	0	0	-0.39252
	110-03	155-09	1	0	0	-0.40934
	110-03	155-10	1	0	0	-0.38686
	110-03	155-11	1	0	0	-0.40291
	110-03	155-12	1	0	0	-0.40843
	110-03	155-13	1	0	0	-0.41599
	110-03	155-14	1	0	0	-0.41928
	110-03	155-15	1	0	0	-0.43458
	110-03	155-16	1	0	0	-0.37384
	110-03	155-17	1	0	0	-0.42242
	110-03	155-18	1	0	0	-0.41908
	110-03	155-19	1	0	0	-0.39716
	110-03	155-20	1	0	0	-0.37941
	110-03	155-21	1	0	0	-0.40262
	110-03	155-22	1	0	0	-0.3503
	110-03	155-23	1	0	0	-0.42346
	110-03	155-24	1	0	0	-0.42858
	110-03	155-25	1	0	0	-0.38776
	110-03	155-26	1	0	0	-0.43274
	110-03	155-27	1	0	0	-0.39324
	110-03	155-28	1	0	0	-0.38782
	110-03	155-29	1	0	0	-0.53762
	110-03	155-30	1	0	0	-0.36873
	110-03	155-31	1	0	0	-0.4932
	110-03	155-32	1	0	0	-0.41674
	110-03	155-33	1	0	0	-0.41687
	110-03	155-34	1	0	0	-0.35846
	110-03	155-35	1	0	0	-0.4136
	110-03	155-36	1	0	0	-0.39109
	110-03	155-37	1	0	0	-0.39464
	110-03	155-38	1	0	0	-0.66438
	110-03	155-39	1	0	0	-0.37889
	110-03	155-40	1	0	0	-0.38239
	110-03	155-41	1	0	0	-0.40283
	110-03	155-42	1	0	0	-0.41336
	110-03	155-43	1	0	0	-0.38512
	110-03	155-44	1	0	0	-0.35355
	110-03	155-45	1	0	0	-0.33458
	110-03	155-46	1	0	0	-0.37226
	110-03	155-47	1	0	0	-0.40274
	110-03	155-48	1	0	0	-0.36239
	110-03	155-49	1	0	0	-0.35995
	110-03	155-51	1	0	0	-0.38081
	110-03	155-52	1	0	0	-0.38766
	110-03	155-53	1	0	0	-0.38342
	110-03	155-54	1	0	0	-0.39323
	110-03	155-55	1	0	0	-0.39045
	110-03	155-56	1	0	0	-0.36485
	110-03	155-57	1	0	0	-0.37011
	110-03	155-58	1	0	0	-0.37621
	110-03	155-59	1	0	0	-0.39454
	110-03	155-60	1	0	0	-0.43685
	110-03	155-61	1	0	0	-0.37269
	110-03	155-62	1	0	0	-0.42136
	110-03	155-63	1	0	0	-0.36366
	110-03	155-64	1	0	0	-0.38093
	110-03	155-65	1	0	0	-0.38202
	110-03	155-66	1	0	0	-0.42092
	110-03	155-67	1	0	0	-0.39269
	110-03	155-68	1	0	0	-0.3835
	110-03	155-69	1	0	0	-0.40763
	110-03	155-70	1	0	0	-0.39817
	110-03	155-72	1	0	0	-0.40288
	110-03	155-73	1	0	0	-0.39408
	110-03	155-74	1	0	0	-0.37266
	110-03	155-75	1	0	0	-0.41441
	110-03	155-76	1	0	0	-0.41543
	110-03	155-77	0.87499	0.12501	0	-0.28654
	110-03	155-78	1	0	0	-0.3765
	110-03	155-79	1	0	0	-0.4042
	110-03	155-80	1	0	0	-0.40456
	110-03	155-81	1	0	0	-0.39277
	110-03	155-82	1	0	0	-0.36746
	110-03	155-83	1	0	0	-0.42072
	110-03	155-84	1	0	0	-0.35723
	110-03	155-85	1	0	0	-0.34825
	110-03	163-01	1	0	0	-0.39923
	110-03	163-02	1	0	0	-0.3714
	110-03	163-03	1	0	0	-0.41122
	110-03	163-04	1	0	0	-0.39625
	110-03	163-05	1	0	0	-0.38392
	110-03	163-06	1	0	0	-0.40337
	110-03	164-01	1	0	0	-0.39117
	110-03	164-02	1	0	0	-0.36379
	110-03	164-03	1	0	0	-0.38559
	110-03	164-04	1	0	0	-0.39795
	110-03	164-05	1	0	0	-0.39464
	110-03	164-06	1	0	0	-0.38633
	110-03	164-07	1	0	0	-0.39748
	110-03	166-01	1	0	0	-0.34161
	110-03	166-02	1	0	0	-0.40418
	110-03	166-03	1	0	0	-0.32521
	110-03	166-04	1	0	0	-0.31002
	110-03	166-05	1	0	0	-0.41785
	110-03	166-06	1	0	0	-0.38652
	110-03	166-07	1	0	0	-0.36065
	110-03	167-01	1	0	0	-0.40347
	110-03	167-02	1	0	0	-0.40582
	110-03	167-03	1	0	0	-0.35221
	110-03	167-04	1	0	0	-0.38089
	110-03	167-05	1	0	0	-0.35062
	110-03	167-06	1	0	0	-0.34814
	110-03	167-07	1	0	0	-0.35843
	110-03	167-08	1	0	0	-0.35974
	110-04	110-05	0.5461	0.35712	0.09678	0.13413
	110-04	111-01	0.94763	0	0.05237	-0.02485
	110-04	111-02	1	0	0	-0.03533
	110-04	111-03	1	0	0	-0.02766
	110-04	111-04	1	0	0	-0.00537
	110-04	111-05	1	0	0	-0.01503
	110-04	111-06	0.94051	0	0.05949	0.00816
	110-04	111-07	0.98713	0.01287	0	-0.00836
	110-04	111-08	1	0	0	-0.27358
	110-04	111-09	0.97801	0.00101	0.02098	0.0061
	110-04	111-10	1	0	0	-0.01685
	110-04	111-11	0.8993	0.1007	0	0.00465
	110-04	111-12	1	0	0	-0.03413
	110-04	111-13	1	0	0	-0.01929
	110-04	111-14	1	0	0	-0.02323
	110-04	111-15	0.91647	0.06153	0.022	0.02176
	110-04	111-16	1	0	0	-0.02288
	110-04	111-17	0.94305	0.05695	0	-0.01426
	110-04	111-18	0.93852	0	0.06148	0.01591
	110-04	111-19	1	0	0	-0.04045
	110-04	111-20	0.92451	0	0.07549	-0.00568
	110-04	111-21	0.95561	0.04439	0	-0.00154
	110-04	111-22	0.95699	0.04301	0	-0.00206
	110-04	111-23	0.91052	0	0.08948	0.01712
	110-04	111-24	1	0	0	-0.02303
	110-04	111-25	0.87562	0	0.12438	0.033
	110-04	111-26	1	0	0	0.00165
	110-04	111-27	1	0	0	-0.01485
	110-04	111-28	1	0	0	-0.01845
	110-04	111-29	0.85599	0.13157	0.01244	0.03456
	110-04	111-30	1	0	0	-0.03038
	110-04	111-31	1	0	0	-0.05414
	110-04	111-32	1	0	0	-0.02713
	110-04	111-33	1	0	0	-0.00392
	110-04	111-34	0.9747	0.01429	0.011	0.00492
	110-04	111-35	1	0	0	-0.0925
	110-04	111-36	1	0	0	-0.01977
	110-04	111-37	1	0	0	-0.01149
	110-04	111-38	0.92178	0	0.07822	0.02583
	110-04	111-39	0.93502	0.04777	0.01722	0.01586
	110-04	111-40	0.97923	0	0.02077	-0.01311
	110-04	111-41	0.919	0.081	0	0.01211
	110-04	111-42	0.85468	0.14532	0	0.00788
	110-04	111-43	1	0	0	-0.02244
	110-04	111-44	0.98273	0	0.01727	-0.00301
	110-04	111-45	0.8813	0.0965	0.0222	0.03061
	110-04	111-46	0.903	0.05022	0.04678	0.03159
	110-04	111-47	0.89728	0.09041	0.0123	0.02399
	110-04	111-48	0.94969	0	0.05031	0.01968
	110-04	111-49	0.94137	0.02183	0.03679	0.00835
	110-04	111-51	0.94576	0.03837	0.01586	0.01273
	110-04	111-52	0.89081	0.10919	0	0.01832
	110-04	111-53	1	0	0	-0.18027
	110-04	111-54	1	0	0	-0.11883
	110-04	111-55	1	0	0	-0.01097
	110-04	111-56	1	0	0	-0.02997
	110-04	111-57	0.82031	0.16075	0.01894	0.04549
	110-04	112-01	0.92943	0.06377	0.00681	0.01477
	110-04	112-02	1	0	0	-0.05687
	110-04	112-03	0.96692	0.01838	0.0147	0.00622
	110-04	112-04	0.94292	0	0.05708	0.01238
	110-04	112-05	1	0	0	-0.02344
	110-04	112-06	0.95475	0.04461	0.00065	0.00667
	110-04	112-07	1	0	0	-0.02549
	110-04	112-08	0.94501	0	0.05499	0.0156
	110-04	113-01	1	0	0	-0.01689
	110-04	113-02	1	0	0	-0.29145
	110-04	113-03	1	0	0	-0.01418
	110-04	113-04	0.92857	0	0.07143	0.02201
	110-04	113-05	1	0	0	0.00328
	110-04	113-06	1	0	0	-0.01635
	110-04	113-07	1	0	0	0.00634
	110-04	125-01	1	0	0	-0.01052
	110-04	125-02	1	0	0	-0.01803
	110-04	125-03	0.87511	0.0545	0.07039	0.04449
	110-04	125-04	1	0	0	0.00234
	110-04	125-05	0.92574	0.01716	0.0571	0.0285
	110-04	125-06	0.95728	0	0.04272	0.01535
	110-04	125-07	1	0	0	0.00591
	110-04	127-01	1	0	0	-0.00658
	110-04	127-02	1	0	0	-0.04185
	110-04	127-03	1	0	0	-0.02315
	110-04	127-04	1	0	0	-0.08307
	110-04	128-01	0.85908	0.09684	0.04408	0.042
	110-04	128-02	0.89978	0.03232	0.0679	0.03542
	110-04	128-03	0.94222	0	0.05778	0.00933
	110-04	128-04	1	0	0	-0.03186
	110-04	128-05	1	0	0	-0.07018
	110-04	128-06	0.94731	0.04214	0.01055	-9e-05
	110-04	128-07	0.95625	0	0.04375	0.01038
	110-04	128-08	0.83913	0.16087	0	0.02492
	110-04	128-09	0.94487	0	0.05513	0.00981
	110-04	128-10	1	0	0	7e-05
	110-04	128-11	1	0	0	-0.02472
	110-04	137-01	1	0	0	-0.05528
	110-04	137-02	0.96999	0.03001	0	-0.00423
	110-04	137-03	1	0	0	-0.01712
	110-04	146-01	1	0	0	-0.00544
	110-04	146-02	0.92785	0	0.07215	-0.01312
	110-04	146-03	1	0	0	-0.05908
	110-04	146-04	1	0	0	-0.0181
	110-04	146-05	0.92576	0.06994	0.0043	0.01291
	110-04	146-06	1	0	0	-0.05659
	110-04	147-01	1	0	0	-0.00566
	110-04	147-02	0.9517	0.0483	0	-0.01224
	110-04	147-03	0.95839	0.01167	0.02994	0.00764
	110-04	147-04	1	0	0	-0.015
	110-04	147-05	1	0	0	-0.01
	110-04	147-06	0.9692	0.0308	0	-0.00885
	110-04	147-07	1	0	0	-0.00835
	110-04	149-01	0.94671	0.00231	0.05098	0.01858
	110-04	149-02	1	0	0	-0.03195
	110-04	149-03	1	0	0	-0.01282
	110-04	149-04	1	0	0	-0.09856
	110-04	149-05	1	0	0	-0.07407
	110-04	149-06	0.82513	0.17487	0	0.02356
	110-04	149-07	0.96325	0.02639	0.01036	0.00698
	110-04	149-08	0.94015	0.05786	0.00198	0.01016
	110-04	149-09	1	0	0	-0.0108
	110-04	149-10	1	0	0	-0.01299
	110-04	149-11	0.89984	0.07868	0.02148	0.02577
	110-04	149-12	0.90837	0.04913	0.0425	0.02891
	110-04	149-13	1	0	0	-0.0168
	110-04	149-14	0.92597	0.07403	0	0.01069
	110-04	149-15	1	0	0	-0.0394
	110-04	149-16	0.89181	0.10142	0.00677	0.02418
	110-04	149-17	1	0	0	-0.01333
	110-04	149-18	0.77001	0.21544	0.01455	0.05686
	110-04	149-19	0.9444	0.04985	0.00575	0.00219
	110-04	149-20	0.98421	0.01302	0.00278	0.00022
	110-04	149-21	0.95965	0	0.04035	-0.03792
	110-04	149-22	0.86408	0.13592	0	0.01536
	110-04	149-23	0.95368	0.03919	0.00713	0.00885
	110-04	149-24	0.95604	0.04368	0.00028	0.00619
	110-04	149-25	0.81135	0.18865	0	0.03349
	110-04	149-26	1	0	0	-0.02525
	110-04	149-27	0.98235	0.01765	0	-0.01308
	110-04	149-28	1	0	0	-0.00852
	110-04	149-29	1	0	0	-0.00885
	110-04	149-30	0.9698	0.01208	0.01813	0.00745
	110-04	149-31	0.84668	0.15332	0	0.03368
	110-04	149-32	1	0	0	-0.00582
	110-04	149-33	0.89586	0.10414	0	0.02166
	110-04	149-34	0.88823	0.11177	0	0.01427
	110-04	149-35	0.91056	0.08944	0	0.01206
	110-04	149-36	0.94393	0.03395	0.02211	0.01459
	110-04	149-37	0.1731	0.8269	0	0.10646
	110-04	149-38	0.87369	0.12631	0	0.01911
	110-04	149-39	1	0	0	-0.01336
	110-04	149-40	0.94518	0.05482	0	0.00516
	110-04	149-41	0.99946	0	0.00054	-0.00572
	110-04	149-42	0.94888	0.05112	0	-0.00296
	110-04	149-43	1	0	0	-0.01766
	110-04	149-44	0.88334	0.11666	0	0.01676
	110-04	149-45	0.7438	0.2562	0	0.0363
	110-04	149-46	0.96754	0.0002	0.03227	0.01136
	110-04	149-47	1	0	0	-0.02161
	110-04	149-48	1	0	0	-0.00592
	110-04	149-49	0.86389	0.12443	0.01167	0.03213
	110-04	149-51	0.89785	0.09312	0.00903	0.02328
	110-04	149-52	0.84663	0.11336	0.04	0.04398
	110-04	149-53	1	0	0	-0.02095
	110-04	149-54	0.92252	0.07748	0	-0.01471
	110-04	149-55	0.96411	0.02011	0.01578	0.00817
	110-04	149-56	1	0	0	-0.04893
	110-04	149-57	0.98387	0.014	0.00212	-0.02077
	110-04	149-58	0.98992	0	0.01008	-0.01654
	110-04	149-59	1	0	0	-0.04544
	110-04	149-60	1	0	0	-0.01229
	110-04	149-61	1	0	0	-0.00787
	110-04	149-62	0.92434	0.03047	0.0452	0.02523
	110-04	154-01	0.88244	0.07904	0.03853	0.03432
	110-04	154-02	0.83395	0.16605	0	0.02922
	110-04	154-03	0.86915	0.13085	0	0.02062
	110-04	154-04	1	0	0	-0.0058
	110-04	154-05	1	0	0	-0.06617
	110-04	154-06	1	0	0	-0.01027
	110-04	154-07	0.96954	0.03046	0	-0.0093
	110-04	154-08	0.78394	0.19267	0.02339	0.05565
	110-04	154-09	1	0	0	-0.01344
	110-04	154-10	0.86766	0.09683	0.03551	0.03123
	110-04	154-11	0.94372	0.0304	0.02588	0.0159
	110-04	154-12	1	0	0	0.01168
	110-04	154-13	0.97261	0	0.02739	-0.01158
	110-04	154-14	0.98052	0	0.01948	-0.00721
	110-04	154-15	1	0	0	-0.02154
	110-04	154-16	1	0	0	0.00348
	110-04	154-17	0.8962	0.1038	0	0.01548
	110-04	154-18	1	0	0	0.00728
	110-04	154-19	0.91834	0.08166	0	0.00382
	110-04	154-20	1	0	0	-0.01188
	110-04	154-21	0.95073	0	0.04927	0.01607
	110-04	154-22	0.94003	0.05997	0	-0.00585
	110-04	154-23	0.95125	0.04875	0	0.00404
	110-04	154-24	0.97298	0.01156	0.01547	0.00583
	110-04	154-25	0.96307	0.01645	0.02047	0.01006
	110-04	154-26	0.96562	0.01898	0.01539	0.00579
	110-04	154-27	1	0	0	-0.00882
	110-04	154-28	0.96638	0.02077	0.01286	0.00748
	110-04	154-29	0.79703	0.20297	0	0.02817
	110-04	154-30	1	0	0	-0.01132
	110-04	154-31	0.8949	0.1051	0	0.01973
	110-04	154-32	0.95781	0.0164	0.0258	0.01217
	110-04	154-33	0.88082	0.09758	0.0216	0.03055
	110-04	154-34	1	0	0	-0.02321
	110-04	154-35	0.94022	0.05978	0	3e-05
	110-04	154-36	1	0	0	-0.01526
	110-04	154-37	1	0	0	-0.01518
	110-04	154-38	0.94136	0	0.05864	0.01403
	110-04	154-39	1	0	0	0.00114
	110-04	154-40	1	0	0	-0.06681
	110-04	154-41	1	0	0	-0.0236
	110-04	154-42	0.90368	0	0.09632	0.00939
	110-04	154-43	1	0	0	0.00244
	110-04	154-44	0.91128	0	0.08872	0.02174
	110-04	154-45	1	0	0	-0.00592
	110-04	154-46	0.94654	0	0.05346	0.02205
	110-04	154-47	0.92679	0	0.07321	0.01623
	110-04	155-01	0.93724	0.06276	0	0.00447
	110-04	155-02	1	0	0	-0.07382
	110-04	155-03	0.90139	0.09861	0	-0.00184
	110-04	155-04	1	0	0	-0.03147
	110-04	155-05	0.89246	0.10754	0	-0.00624
	110-04	155-06	0.96149	0.03851	0	-0.01394
	110-04	155-07	1	0	0	-0.05694
	110-04	155-08	1	0	0	-0.04572
	110-04	155-09	1	0	0	-0.0138
	110-04	155-10	1	0	0	-0.00107
	110-04	155-11	0.9476	0.0524	0	-0.00423
	110-04	155-12	0.93842	0.06158	0	0.00086
	110-04	155-13	1	0	0	-0.01574
	110-04	155-14	0.96294	0	0.03706	-0.05867
	110-04	155-15	1	0	0	-0.02013
	110-04	155-16	0.84487	0.15513	0	0.00165
	110-04	155-17	0.9791	0	0.0209	-0.0001
	110-04	155-18	1	0	0	-0.06499
	110-04	155-19	0.82926	0.17074	0	0.01554
	110-04	155-20	0.98423	0.00491	0.01086	0.00155
	110-04	155-21	1	0	0	-0.02542
	110-04	155-22	0.91186	0.08814	0	-0.00224
	110-04	155-23	1	0	0	-0.04241
	110-04	155-24	1	0	0	-0.19956
	110-04	155-25	0.91219	0.05229	0.03552	0.02613
	110-04	155-26	1	0	0	-0.11902
	110-04	155-27	0.92291	0.07131	0.00578	0.01606
	110-04	155-28	1	0	0	-0.01406
	110-04	155-29	1	0	0	-0.34838
	110-04	155-30	0.79228	0.20772	0	0.03761
	110-04	155-31	1	0	0	-0.2245
	110-04	155-32	1	0	0	-0.04311
	110-04	155-33	0.96878	0.02737	0.00384	0.00414
	110-04	155-34	1	0	0	-0.00519
	110-04	155-35	0.98147	0.01853	0	-0.00573
	110-04	155-36	0.97561	0	0.02438	0.00755
	110-04	155-37	1	0	0	-0.02171
	110-04	155-38	1	0	0	-0.4277
	110-04	155-39	0.92464	0.07536	0	0.01068
	110-04	155-40	0.86193	0.13807	0	0.00934
	110-04	155-41	1	0	0	-0.00138
	110-04	155-42	0.95321	0.04679	0	0.00048
	110-04	155-43	1	0	0	-0.00757
	110-04	155-44	0.86912	0.13088	0	0.01531
	110-04	155-45	1	0	0	-0.00836
	110-04	155-46	0.88611	0.11389	0	0.016
	110-04	155-47	0.95052	0.02379	0.02569	0.01445
	110-04	155-48	0.88066	0.11934	0	0.02075
	110-04	155-49	1	0	0	-0.01433
	110-04	155-51	0.95153	0.04847	0	-0.0002
	110-04	155-52	0.92021	0.07979	0	0.00985
	110-04	155-53	0.90316	0.09684	0	0.01513
	110-04	155-54	1	0	0	-0.02078
	110-04	155-55	1	0	0	-0.08786
	110-04	155-56	0.8734	0.1266	0	0.01609
	110-04	155-57	1	0	0	0.00535
	110-04	155-58	1	0	0	-0.0249
	110-04	155-59	1	0	0	-0.03557
	110-04	155-60	1	0	0	-0.10016
	110-04	155-61	0.87135	0.12865	0	0.02124
	110-04	155-62	1	0	0	-0.00838
	110-04	155-63	0.8554	0.1446	0	0.03136
	110-04	155-64	0.93301	0.06699	0	0.00949
	110-04	155-65	1	0	0	-0.05432
	110-04	155-66	0.96895	0.02916	0.00189	0.00367
	110-04	155-67	1	0	0	-0.12474
	110-04	155-68	0.83533	0.16467	0	0.0046
	110-04	155-69	1	0	0	-0.0306
	110-04	155-70	0.98874	0	0.01126	-0.00318
	110-04	155-72	1	0	0	-0.03257
	110-04	155-73	0.95097	0.04903	0	-0.00574
	110-04	155-74	0.80754	0.19246	0	0.0155
	110-04	155-75	0.95346	0.04654	0	0.00128
	110-04	155-76	1	0	0	-0.03741
	110-04	155-77	0.50477	0.49523	0	0.05641
	110-04	155-78	0.99581	0.00045	0.00374	-0.00272
	110-04	155-79	1	0	0	-0.01192
	110-04	155-80	0.98041	0.01959	0	-0.01117
	110-04	155-81	1	0	0	-0.04455
	110-04	155-82	1	0	0	0.0046
	110-04	155-83	1	0	0	-0.04864
	110-04	155-84	0.8024	0.1976	0	0.03634
	110-04	155-85	0.94508	0	0.05492	0.00716
	110-04	163-01	1	0	0	-0.00237
	110-04	163-02	0.9719	0.0281	0	0.00106
	110-04	163-03	0.90105	0.09895	0	0.01667
	110-04	163-04	1	0	0	-0.02848
	110-04	163-05	0.94748	0	0.05252	-0.01245
	110-04	163-06	1	0	0	-0.01476
	110-04	164-01	1	0	0	-0.01996
	110-04	164-02	0.96115	0	0.03885	-0.00238
	110-04	164-03	1	0	0	-0.03189
	110-04	164-04	1	0	0	-0.01121
	110-04	164-05	1	0	0	-0.0427
	110-04	164-06	1	0	0	-0.02185
	110-04	164-07	1	0	0	-0.0246
	110-04	166-01	0.90732	0.06831	0.02437	0.0247
	110-04	166-02	0.93426	0.06574	0	-0.00034
	110-04	166-03	1	0	0	-0.02542
	110-04	166-04	0.86161	0.09173	0.04666	0.04004
	110-04	166-05	0.86884	0.13116	0	0.00368
	110-04	166-06	0.96034	0	0.03966	0.0029
	110-04	166-07	1	0	0	-0.00221
	110-04	167-01	1	0	0	-0.00728
	110-04	167-02	1	0	0	-0.03868
	110-04	167-03	1	0	0	-0.03616
	110-04	167-04	0.93503	0.06497	0	0.00478
	110-04	167-05	1	0	0	-0.05966
	110-04	167-06	1	0	0	-0.02234
	110-04	167-07	1	0	0	-0.00514
	110-04	167-08	1	0	0	-0.06229
	110-05	111-01	1	0	0	-0.05535
	110-05	111-02	1	0	0	-0.04664
	110-05	111-03	1	0	0	-0.01386
	110-05	111-04	0.91988	0.08012	0	0.00919
	110-05	111-05	0.99448	0.00552	0	-9e-05
	110-05	111-06	0.81244	0.18756	0	0.03498
	110-05	111-07	0.89701	0.10299	0	0.01323
	110-05	111-08	1	0	0	-0.26084
	110-05	111-09	1	0	0	-0.0283
	110-05	111-10	1	0	0	-0.00448
	110-05	111-11	0.80493	0.19507	0	0.03233
	110-05	111-12	1	0	0	-0.0206
	110-05	111-13	0.84725	0.15275	0	0.02543
	110-05	111-14	1	0	0	-0.0082
	110-05	111-15	0.83474	0.16526	0	0.03506
	110-05	111-16	0.9732	0.02378	0.00302	0.017
	110-05	111-17	0.9607	0.0393	0	-0.00284
	110-05	111-18	0.98439	0.01561	0	0.00321
	110-05	111-19	1	0	0	-0.02352
	110-05	111-20	0.90212	0	0.09788	0.00621
	110-05	111-21	0.83369	0.16631	0	0.01622
	110-05	111-22	0.93127	0	0.06873	0.03929
	110-05	111-23	0.94981	0.05019	0	-0.00971
	110-05	111-24	1	0	0	-0.01373
	110-05	111-25	0.97172	0.02633	0.00195	0.00643
	110-05	111-26	1	0	0	-0.00149
	110-05	111-27	0.97699	0	0.02301	-0.01317
	110-05	111-28	1	0	0	-0.0106
	110-05	111-29	0.90112	0.09888	0	0.02544
	110-05	111-30	1	0	0	-0.00659
	110-05	111-31	1	0	0	-0.07938
	110-05	111-32	0.89449	0.10551	0	0.0012
	110-05	111-33	1	0	0	-0.02386
	110-05	111-34	0.96844	0.03156	0	0.01425
	110-05	111-35	1	0	0	-0.06158
	110-05	111-36	1	0	0	-0.01096
	110-05	111-37	0.8975	0.1025	0	0.0069
	110-05	111-38	1	0	0	-0.01947
	110-05	111-39	0.87035	0.12965	0	0.02217
	110-05	111-40	1	0	0	-0.02365
	110-05	111-41	0.76263	0.23737	0	0.0282
	110-05	111-42	0.85192	0.14808	0	0.01943
	110-05	111-43	1	0	0	-0.0422
	110-05	111-44	0.83306	0.16694	0	0.0224
	110-05	111-45	0.9171	0.04765	0.03526	0.02747
	110-05	111-46	0.88803	0.06889	0.04309	0.04748
	110-05	111-47	0.85308	0.14692	0	0.03932
	110-05	111-48	0.86981	0.11729	0.01291	0.04455
	110-05	111-49	0.92842	0	0.07158	0.01538
	110-05	111-51	0.87074	0.12055	0.00872	0.036
	110-05	111-52	0.80754	0.18482	0.00763	0.05861
	110-05	111-53	1	0	0	-0.16914
	110-05	111-54	1	0	0	-0.09398
	110-05	111-55	0.88929	0.03376	0.07695	0.03145
	110-05	111-56	0.94346	0	0.05654	0.00389
	110-05	111-57	0.70761	0.29239	0	0.05665
	110-05	112-01	0.89617	0.10383	0	0.01824
	110-05	112-02	1	0	0	-0.05817
	110-05	112-03	1	0	0	-0.02543
	110-05	112-04	0.94853	0	0.05147	0.002
	110-05	112-05	1	0	0	0.0029
	110-05	112-06	0.94832	0.05168	0	0.00866
	110-05	112-07	1	0	0	-0.03774
	110-05	112-08	1	0	0	-0.00666
	110-05	113-01	1	0	0	-0.01739
	110-05	113-02	1	0	0	-0.26403
	110-05	113-03	1	0	0	-0.01338
	110-05	113-04	0.89322	0.10544	0.00134	0.03576
	110-05	113-05	1	0	0	-0.02009
	110-05	113-06	1	0	0	-0.0261
	110-05	113-07	1	0	0	-0.01563
	110-05	125-01	1	0	0	-0.03779
	110-05	125-02	0.92933	0.07067	0	0.02321
	110-05	125-03	0.90014	0.09986	0	0.02233
	110-05	125-04	0.87744	0.12256	0	0.02571
	110-05	125-05	1	0	0	0.009
	110-05	125-06	0.96037	0.03693	0.0027	0.01935
	110-05	125-07	1	0	0	0.00896
	110-05	127-01	1	0	0	-0.0412
	110-05	127-02	1	0	0	-0.06341
	110-05	127-03	1	0	0	-0.00714
	110-05	127-04	1	0	0	-0.10279
	110-05	128-01	1	0	0	0.02366
	110-05	128-02	0.91126	0.04982	0.03893	0.02526
	110-05	128-03	0.91642	0.05859	0.02498	0.03388
	110-05	128-04	1	0	0	-0.03842
	110-05	128-05	1	0	0	-0.08919
	110-05	128-06	1	0	0	-0.03096
	110-05	128-07	0.83881	0.16119	0	0.0226
	110-05	128-08	0.9529	0.0471	0	0.0126
	110-05	128-09	1	0	0	-0.01248
	110-05	128-10	0.93412	0.05716	0.00872	0.02777
	110-05	128-11	1	0	0	-0.04684
	110-05	137-01	1	0	0	-0.0553
	110-05	137-02	1	0	0	-0.0231
	110-05	137-03	1	0	0	-0.02357
	110-05	146-01	0.97631	0.01464	0.00906	0.01737
	110-05	146-02	1	0	0	-0.04625
	110-05	146-03	1	0	0	-0.05487
	110-05	146-04	0.94115	0.05885	0	0.00988
	110-05	146-05	0.91491	0.08509	0	-0.00203
	110-05	146-06	1	0	0	-0.05068
	110-05	147-01	0.92	0.06204	0.01796	0.0284
	110-05	147-02	0.79923	0.20077	0	0.0159
	110-05	147-03	1	0	0	-0.02086
	110-05	147-04	0.89487	0.10513	0	0.02528
	110-05	147-05	1	0	0	-0.02515
	110-05	147-06	1	0	0	-0.00178
	110-05	147-07	1	0	0	-0.01173
	110-05	149-01	1	0	0	-0.01289
	110-05	149-02	1	0	0	-0.04374
	110-05	149-03	1	0	0	-0.01849
	110-05	149-04	1	0	0	-0.13225
	110-05	149-05	1	0	0	-0.05957
	110-05	149-06	0.99055	0.00891	0.00054	0.00624
	110-05	149-07	1	0	0	-0.00181
	110-05	149-08	0.89086	0.10914	0	0.02293
	110-05	149-09	1	0	0	-0.01607
	110-05	149-10	1	0	0	-0.01879
	110-05	149-11	0.88796	0.11204	0	0.02591
	110-05	149-12	0.82559	0.17441	0	0.0436
	110-05	149-13	0.96785	0.03215	0	0.00712
	110-05	149-14	1	0	0	0.0033
	110-05	149-15	1	0	0	-0.04568
	110-05	149-16	0.93869	0.04769	0.01362	0.02783
	110-05	149-17	1	0	0	-0.0425
	110-05	149-18	0.74072	0.25928	0	0.04321
	110-05	149-19	0.98423	0	0.01577	-0.00664
	110-05	149-20	1	0	0	-0.02557
	110-05	149-21	1	0	0	-0.0583
	110-05	149-22	0.96012	0	0.03988	0.01073
	110-05	149-23	0.87629	0.12371	0	0.01447
	110-05	149-24	1	0	0	-0.00433
	110-05	149-25	0.96069	0	0.03931	0.01095
	110-05	149-26	1	0	0	-0.04665
	110-05	149-27	1	0	0	-0.04452
	110-05	149-28	1	0	0	-0.03971
	110-05	149-29	0.96102	0.03261	0.00636	0.01969
	110-05	149-30	1	0	0	-0.04518
	110-05	149-31	0.88897	0.11103	0	0.02073
	110-05	149-32	1	0	0	-0.0095
	110-05	149-33	0.83077	0.16923	0	0.02682
	110-05	149-34	0.94072	0.05928	0	0.00773
	110-05	149-35	0.95458	0.03749	0.00793	0.02263
	110-05	149-36	0.98024	0.01647	0.00329	0.01542
	110-05	149-37	0.24423	0.75577	0	0.0901
	110-05	149-38	0.91468	0.08532	0	0.02509
	110-05	149-39	1	0	0	-0.02936
	110-05	149-40	1	0	0	0.00101
	110-05	149-41	1	0	0	-0.0054
	110-05	149-42	1	0	0	-0.0071
	110-05	149-43	1	0	0	-0.00865
	110-05	149-44	0.96311	0.03689	0	0.01206
	110-05	149-45	0.75616	0.24384	0	0.05699
	110-05	149-46	0.98184	0.01816	0	0.01369
	110-05	149-47	0.97377	0.02623	0	-0.00242
	110-05	149-48	1	0	0	-0.00815
	110-05	149-49	0.7908	0.2092	0	0.04647
	110-05	149-51	1	0	0	0.02813
	110-05	149-52	0.79343	0.20657	0	0.04269
	110-05	149-53	0.92545	0	0.07455	-0.01029
	110-05	149-54	0.92539	0.07461	0	0.01066
	110-05	149-55	0.96836	0	0.03164	0.01775
	110-05	149-56	1	0	0	-0.06037
	110-05	149-57	1	0	0	-0.05376
	110-05	149-58	1	0	0	-0.02994
	110-05	149-59	1	0	0	-0.05073
	110-05	149-60	1	0	0	-0.02146
	110-05	149-61	0.94792	0.05208	0	-0.00636
	110-05	149-62	0.93448	0.06552	0	0.02343
	110-05	154-01	0.75313	0.24687	0	0.0536
	110-05	154-02	0.96808	0	0.03192	0.01621
	110-05	154-03	0.8671	0.1329	0	0.01514
	110-05	154-04	0.79099	0.20901	0	0.04416
	110-05	154-05	1	0	0	-0.08605
	110-05	154-06	1	0	0	-0.00023
	110-05	154-07	0.81511	0.16993	0.01495	0.05833
	110-05	154-08	0.87331	0.12669	0	0.03702
	110-05	154-09	1	0	0	-0.01878
	110-05	154-10	0.97035	0.01726	0.01239	-0.00138
	110-05	154-11	1	0	0	0.00507
	110-05	154-12	0.87382	0.11612	0.01006	0.04265
	110-05	154-13	1	0	0	-0.0411
	110-05	154-14	1	0	0	-0.02649
	110-05	154-15	1	0	0	-0.0291
	110-05	154-16	0.87005	0.12995	0	0.02066
	110-05	154-17	0.75812	0.24188	0	0.03368
	110-05	154-18	0.86476	0.09788	0.03736	0.05182
	110-05	154-19	0.85499	0.14501	0	0.0389
	110-05	154-20	1	0	0	-0.00684
	110-05	154-21	0.88334	0.09761	0.01905	0.04285
	110-05	154-22	1	0	0	0.00102
	110-05	154-23	0.9018	0.0982	0	0.02139
	110-05	154-24	0.85299	0.14701	0	0.02087
	110-05	154-25	0.80966	0.19034	0	0.03492
	110-05	154-26	0.94925	0.04198	0.00877	0.00801
	110-05	154-27	0.98367	0	0.01633	0.00973
	110-05	154-28	0.94605	0.05395	0	0.01797
	110-05	154-29	0.93938	0.04603	0.01459	0.02794
	110-05	154-30	1	0	0	-0.00841
	110-05	154-31	0.80183	0.19817	0	0.02148
	110-05	154-32	0.97556	0.002	0.02244	0.0208
	110-05	154-33	0.9385	0.05764	0.00386	0.02543
	110-05	154-34	1	0	0	-0.0233
	110-05	154-35	0.89057	0.10943	0	0.00166
	110-05	154-36	1	0	0	-0.04044
	110-05	154-37	0.89106	0.10894	0	0.03134
	110-05	154-38	0.93481	0.0387	0.02649	0.01717
	110-05	154-39	0.9202	0.0798	0	0.00752
	110-05	154-40	0.95516	0	0.04484	-0.03247
	110-05	154-41	1	0	0	-0.02081
	110-05	154-42	1	0	0	-0.02148
	110-05	154-43	1	0	0	-0.00465
	110-05	154-44	0.9374	0	0.0626	0.00772
	110-05	154-45	0.94208	0	0.05792	0.03273
	110-05	154-46	0.90107	0.09893	0	0.00984
	110-05	154-47	0.97273	0.00952	0.01775	0.02062
	110-05	155-01	0.97892	0.02108	0	0.0031
	110-05	155-02	1	0	0	-0.05939
	110-05	155-03	0.93174	0.06826	0	0.01792
	110-05	155-04	0.95089	0.04911	0	-0.00259
	110-05	155-05	0.86615	0.13385	0	-0.00477
	110-05	155-06	1	0	0	-0.0403
	110-05	155-07	1	0	0	-0.02754
	110-05	155-08	1	0	0	-0.02409
	110-05	155-09	1	0	0	-0.00589
	110-05	155-10	1	0	0	-0.00437
	110-05	155-11	0.96477	0.02749	0.00774	0.02018
	110-05	155-12	1	0	0	-0.00664
	110-05	155-13	0.99972	0	0.00028	0.00662
	110-05	155-14	1	0	0	-0.09251
	110-05	155-15	1	0	0	-0.03757
	110-05	155-16	1	0	0	-0.00333
	110-05	155-17	1	0	0	-0.01935
	110-05	155-18	1	0	0	-0.04728
	110-05	155-19	0.86474	0.13526	0	0.03804
	110-05	155-20	0.92304	0.07696	0	-0.00347
	110-05	155-21	1	0	0	-0.0428
	110-05	155-22	0.85346	0.14654	0	0.01373
	110-05	155-23	1	0	0	-0.05622
	110-05	155-24	1	0	0	-0.18002
	110-05	155-25	0.91696	0.08304	0	0.01568
	110-05	155-26	1	0	0	-0.13548
	110-05	155-27	1	0	0	-0.00888
	110-05	155-28	0.88919	0.11081	0	0.01037
	110-05	155-29	1	0	0	-0.38455
	110-05	155-30	0.88361	0.11639	0	0.01547
	110-05	155-31	1	0	0	-0.23895
	110-05	155-32	1	0	0	-0.02804
	110-05	155-33	1	0	0	-0.02005
	110-05	155-34	0.98614	0.01386	0	-0.00578
	110-05	155-35	1	0	0	-0.0315
	110-05	155-36	0.94437	0.03929	0.01634	0.02716
	110-05	155-37	1	0	0	-0.01515
	110-05	155-38	1	0	0	-0.48956
	110-05	155-39	0.96325	0	0.03675	0.02352
	110-05	155-40	0.94239	0.05761	0	0.01502
	110-05	155-41	0.99749	0	0.00251	0.00937
	110-05	155-42	1	0	0	-0.01469
	110-05	155-43	0.91393	0.08607	0	0.01689
	110-05	155-44	0.83682	0.16318	0	0.01188
	110-05	155-45	1	0	0	0.00089
	110-05	155-46	0.92067	0.07933	0	0.0195
	110-05	155-47	0.89228	0.10772	0	0.02875
	110-05	155-48	1	0	0	0.01143
	110-05	155-49	0.92955	0.07045	0	0.02529
	110-05	155-51	0.96655	0.03345	0	0.00125
	110-05	155-52	1	0	0	-0.0229
	110-05	155-53	1	0	0	-0.00212
	110-05	155-54	1	0	0	0.00648
	110-05	155-55	1	0	0	-0.0719
	110-05	155-56	1	0	0	0
	110-05	155-57	0.90737	0.07954	0.0131	0.03282
	110-05	155-58	0.96768	0.03232	0	0.01167
	110-05	155-59	1	0	0	-0.0232
	110-05	155-60	1	0	0	-0.09715
	110-05	155-61	0.81101	0.18899	0	0.01355
	110-05	155-62	1	0	0	-0.04024
	110-05	155-63	0.77781	0.22219	0	0.0262
	110-05	155-64	0.98919	0	0.01081	0.01265
	110-05	155-65	1	0	0	-0.0568
	110-05	155-66	1	0	0	-0.00781
	110-05	155-67	1	0	0	-0.12027
	110-05	155-68	0.93103	0.06897	0	0.00689
	110-05	155-69	1	0	0	-0.01152
	110-05	155-70	0.92451	0.07549	0	0.01479
	110-05	155-72	1	0	0	-0.01698
	110-05	155-73	1	0	0	-0.02742
	110-05	155-74	0.99546	0.00201	0.00253	0.01122
	110-05	155-75	1	0	0	-0.00649
	110-05	155-76	1	0	0	-0.0303
	110-05	155-77	0.50509	0.49491	0	0.05941
	110-05	155-78	0.90907	0.09093	0	0.02382
	110-05	155-79	1	0	0	-0.00228
	110-05	155-80	1	0	0	0.00515
	110-05	155-81	1	0	0	-0.00912
	110-05	155-82	0.84884	0.15116	0	0.03745
	110-05	155-83	1	0	0	-0.06812
	110-05	155-84	0.95627	0.04373	0	0.01606
	110-05	155-85	0.95042	0.0228	0.02678	0.02254
	110-05	163-01	1	0	0	-0.03873
	110-05	163-02	0.97008	0.02581	0.00412	0.01785
	110-05	163-03	1	0	0	-0.00421
	110-05	163-04	1	0	0	-0.0619
	110-05	163-05	1	0	0	-0.03751
	110-05	163-06	1	0	0	-0.03787
	110-05	164-01	1	0	0	-0.01656
	110-05	164-02	1	0	0	-0.03221
	110-05	164-03	1	0	0	-0.02159
	110-05	164-04	1	0	0	-0.01988
	110-05	164-05	1	0	0	-0.03494
	110-05	164-06	1	0	0	-0.00776
	110-05	164-07	1	0	0	-0.03243
	110-05	166-01	0.78114	0.21886	0	0.04037
	110-05	166-02	0.90102	0.09898	0	0.00779
	110-05	166-03	0.94387	0.05613	0	-0.00121
	110-05	166-04	0.888	0.09415	0.01785	0.0259
	110-05	166-05	0.85392	0.14608	0	0.01329
	110-05	166-06	0.95359	0.04641	0	0.01009
	110-05	166-07	0.93945	0.05282	0.00773	0.02593
	110-05	167-01	1	0	0	-0.01078
	110-05	167-02	1	0	0	-0.03087
	110-05	167-03	1	0	0	-0.042
	110-05	167-04	1	0	0	0.00572
	110-05	167-05	1	0	0	-0.06294
	110-05	167-06	1	0	0	-0.02495
	110-05	167-07	1	0	0	-0.00706
	110-05	167-08	1	0	0	-0.06554
	111-01	111-02	1	0	0	-0.07325
	111-01	111-03	0.98346	0.00217	0.01437	-0.03002
	111-01	111-04	1	0	0	-0.09115
	111-01	111-05	1	0	0	-0.09819
	111-01	111-45	1	0	0	-0.03024
	111-01	111-46	1	0	0	-0.03917
	111-01	111-47	0.94185	0.01821	0.03994	-0.01196
	111-01	111-48	1	0	0	-0.04266
	111-01	111-49	1	0	0	-0.08069
	111-01	112-01	1	0	0	-0.03741
	111-01	112-02	1	0	0	-0.12831
	111-01	112-03	1	0	0	-0.08922
	111-01	112-04	1	0	0	-0.08694
	111-01	112-05	1	0	0	-0.06614
	111-01	112-06	1	0	0	-0.07488
	111-01	112-07	1	0	0	-0.05813
	111-01	112-08	1	0	0	-0.04254
	111-01	113-01	0.97729	0	0.02271	-0.03043
	111-01	113-02	1	0	0	-0.24542
	111-01	113-03	1	0	0	-0.05143
	111-01	113-04	1	0	0	-0.06475
	111-01	113-05	1	0	0	-0.02247
	111-01	113-06	1	0	0	-0.06193
	111-01	113-07	0.9749	0	0.0251	-0.02669
	111-01	125-01	1	0	0	-0.08577
	111-01	125-02	1	0	0	-0.04163
	111-01	125-03	0.96293	0	0.03707	-0.02129
	111-01	125-04	1	0	0	-0.07227
	111-01	125-05	1	0	0	-0.05103
	111-01	125-06	1	0	0	-0.04664
	111-01	125-07	1	0	0	-0.0655
	111-01	127-01	1	0	0	-0.02477
	111-01	127-02	1	0	0	-0.08614
	111-01	127-03	1	0	0	-0.05927
	111-01	127-04	1	0	0	-0.08606
	111-01	128-01	0.95639	0	0.04361	-0.01924
	111-01	128-02	0.93047	0	0.06953	-0.00813
	111-01	128-03	1	0	0	-0.0359
	111-01	128-04	1	0	0	-0.0542
	111-01	128-05	1	0	0	-0.05117
	111-01	128-06	1	0	0	-0.02983
	111-01	128-07	1	0	0	-0.03606
	111-01	128-08	1	0	0	-0.02554
	111-01	128-09	1	0	0	-0.03991
	111-01	128-10	1	0	0	-0.0744
	111-01	128-11	1	0	0	-0.06319
	111-01	137-01	1	0	0	-0.1163
	111-01	137-02	1	0	0	-0.09453
	111-01	137-03	1	0	0	-0.10601
	111-01	146-01	1	0	0	-0.04066
	111-01	146-02	1	0	0	-0.06037
	111-01	146-03	1	0	0	-0.08427
	111-01	146-04	1	0	0	-0.10767
	111-01	146-05	1	0	0	-0.10873
	111-01	146-06	1	0	0	-0.09014
	111-01	147-01	1	0	0	-0.05467
	111-01	147-02	1	0	0	-0.05365
	111-01	147-03	1	0	0	-0.02587
	111-01	147-04	0.8356	0.1644	0	-0.03171
	111-01	147-05	1	0	0	-0.03065
	111-01	147-06	1	0	0	-0.03386
	111-01	147-07	1	0	0	-0.0437
	111-01	149-01	1	0	0	-0.07425
	111-01	149-02	1	0	0	-0.05298
	111-01	149-03	1	0	0	-0.05869
	111-01	149-04	1	0	0	-0.03362
	111-01	149-05	1	0	0	-0.0984
	111-01	149-06	1	0	0	-0.03164
	111-01	149-07	1	0	0	-0.02283
	111-01	149-08	1	0	0	-0.04833
	111-01	149-09	0.9969	0.0031	0	-0.03781
	111-01	149-10	1	0	0	-0.04146
	111-01	149-11	1	0	0	-0.07134
	111-01	149-12	1	0	0	-0.08153
	111-01	149-13	1	0	0	-0.06501
	111-01	149-14	1	0	0	-0.05328
	111-01	149-15	1	0	0	-0.06319
	111-01	149-16	1	0	0	-0.06824
	111-01	149-17	1	0	0	-0.03275
	111-01	149-18	0.94133	0.05867	0	-0.02406
	111-01	149-19	1	0	0	-0.05214
	111-01	149-20	1	0	0	-0.05677
	111-01	149-21	0.95579	0	0.04421	-0.02948
	111-01	149-22	1	0	0	-0.03632
	111-01	149-23	1	0	0	-0.04518
	111-01	149-24	1	0	0	-0.04828
	111-01	149-25	0.92608	0	0.07392	-0.01076
	111-01	149-26	1	0	0	-0.06271
	111-01	149-27	1	0	0	-0.0446
	111-01	149-28	1	0	0	-0.03672
	111-01	149-29	1	0	0	-0.07195
	111-01	149-30	1	0	0	-0.05588
	111-01	149-31	1	0	0	-0.05473
	111-01	149-32	0.96087	0	0.03913	-0.027
	111-01	149-33	1	0	0	-0.04868
	111-01	149-34	0.98229	0	0.01771	-0.03213
	111-01	149-35	1	0	0	-0.06213
	111-01	149-36	1	0	0	-0.06052
	111-01	149-37	0.32686	0.67314	0	0.00869
	111-01	149-38	0.91165	0.0544	0.03395	-0.00521
	111-01	149-39	1	0	0	-0.06655
	111-01	149-40	0.80992	0.19008	0	0.01144
	111-01	149-41	0.91695	0.0531	0.02995	-0.00803
	111-01	149-42	0.93579	0.00755	0.05666	-0.0058
	111-01	149-43	1	0	0	-0.06986
	111-01	149-44	0.96047	0	0.03953	-0.02403
	111-01	149-45	0.85059	0.14941	0	-0.03562
	111-01	149-46	1	0	0	-0.0546
	111-01	149-47	1	0	0	-0.05745
	111-01	149-48	1	0	0	-0.10018
	111-01	149-49	1	0	0	-0.0548
	111-01	149-51	1	0	0	-0.08529
	111-01	149-52	0.94979	0	0.05021	-0.02605
	111-01	149-53	1	0	0	-0.05517
	111-01	149-54	1	0	0	-0.06044
	111-01	149-55	1	0	0	-0.08205
	111-01	149-56	0.87044	0.06743	0.06213	0.01294
	111-01	149-57	0.92677	0	0.07323	-0.01533
	111-01	149-58	0.97259	0	0.02741	-0.03088
	111-01	149-59	1	0	0	-0.03644
	111-01	149-60	0.93249	0	0.06751	-0.02198
	111-01	149-61	1	0	0	-0.07486
	111-01	149-62	1	0	0	-0.07654
	111-01	154-01	0.93464	0.06536	0	-0.03284
	111-01	154-02	1	0	0	-0.0742
	111-01	154-03	0.9425	0.0575	0	-0.03585
	111-01	154-04	1	0	0	-0.06676
	111-01	154-05	1	0	0	-0.06543
	111-01	154-06	1	0	0	-0.06894
	111-01	154-07	1	0	0	-0.05552
	111-01	154-08	1	0	0	-0.04903
	111-01	154-09	1	0	0	-0.04778
	111-01	154-10	1	0	0	-0.05302
	111-01	154-11	1	0	0	-0.08655
	111-01	154-12	1	0	0	-0.04469
	111-01	154-13	1	0	0	-0.03664
	111-01	154-14	1	0	0	-0.1137
	111-01	154-15	1	0	0	-0.05719
	111-01	154-16	1	0	0	-0.09828
	111-01	154-17	1	0	0	-0.07846
	111-01	154-18	1	0	0	-0.04497
	111-01	154-19	1	0	0	-0.06439
	111-01	154-20	1	0	0	-0.06908
	111-01	154-21	1	0	0	-0.06061
	111-01	154-22	1	0	0	-0.06361
	111-01	154-23	1	0	0	-0.05613
	111-01	154-24	0.95631	0.04369	0	-0.03303
	111-01	154-25	1	0	0	-0.09871
	111-01	154-26	1	0	0	-0.04842
	111-01	154-27	1	0	0	-0.09784
	111-01	154-28	1	0	0	-0.10398
	111-01	154-29	1	0	0	-0.04394
	111-01	154-30	1	0	0	-0.04481
	111-01	154-31	0.90846	0.09154	0	-0.03472
	111-01	154-32	0.92639	0.05568	0.01794	-0.014
	111-01	154-33	1	0	0	-0.05019
	111-01	154-34	1	0	0	-0.07613
	111-01	154-35	1	0	0	-0.06283
	111-01	154-36	1	0	0	-0.05034
	111-01	154-37	1	0	0	-0.07661
	111-01	154-38	1	0	0	-0.07489
	111-01	154-39	1	0	0	-0.06087
	111-01	154-40	1	0	0	-0.09082
	111-01	154-41	1	0	0	-0.0436
	111-01	154-42	1	0	0	-0.07626
	111-01	154-43	1	0	0	-0.06314
	111-01	154-44	1	0	0	-0.06599
	111-01	154-45	1	0	0	-0.04253
	111-01	154-46	0.99742	0.00258	0	-0.04279
	111-01	154-47	1	0	0	-0.05641
	111-01	155-01	0.95533	0.04467	0	-0.03501
	111-01	155-02	1	0	0	-0.10455
	111-01	155-03	1	0	0	-0.045
	111-01	155-04	0.95742	0.00414	0.03844	-0.01644
	111-01	155-05	1	0	0	-0.06306
	111-01	155-06	1	0	0	-0.06188
	111-01	155-07	1	0	0	-0.04668
	111-01	155-08	0.99368	0.00632	0	-0.04339
	111-01	155-09	1	0	0	-0.04858
	111-01	155-10	1	0	0	-0.03514
	111-01	155-11	1	0	0	-0.06124
	111-01	155-12	1	0	0	-0.04377
	111-01	155-13	1	0	0	-0.068
	111-01	155-14	1	0	0	-0.10394
	111-01	155-15	1	0	0	-0.07105
	111-01	155-16	1	0	0	-0.06051
	111-01	155-17	1	0	0	-0.0498
	111-01	155-18	1	0	0	-0.085
	111-01	155-19	1	0	0	-0.06339
	111-01	155-20	1	0	0	-0.04382
	111-01	155-21	1	0	0	-0.05316
	111-01	155-22	1	0	0	-0.06576
	111-01	155-23	1	0	0	-0.06492
	111-01	155-24	1	0	0	-0.17344
	111-01	155-25	0.94452	0.05548	0	-0.03075
	111-01	155-26	1	0	0	-0.16043
	111-01	155-27	1	0	0	-0.04698
	111-01	155-28	0.90467	0.09533	0	-0.02417
	111-01	155-29	1	0	0	-0.40766
	111-01	155-30	0.92511	0.05028	0.02461	-0.01155
	111-01	155-31	1	0	0	-0.25664
	111-01	155-32	1	0	0	-0.08123
	111-01	155-33	1	0	0	-0.06557
	111-01	155-34	1	0	0	-0.07993
	111-01	155-35	1	0	0	-0.07243
	111-01	155-36	1	0	0	-0.03216
	111-01	155-37	1	0	0	-0.06131
	111-01	155-38	1	0	0	-0.50273
	111-01	155-39	1	0	0	-0.05056
	111-01	155-40	1	0	0	-0.06046
	111-01	155-41	1	0	0	-0.05205
	111-01	155-42	0.96609	0.03391	0	-0.04995
	111-01	155-43	0.92534	0.07297	0.00169	-0.01805
	111-01	155-44	0.90325	0.09522	0.00152	-0.01204
	111-01	155-45	0.9647	0	0.0353	-0.02717
	111-01	155-46	0.87332	0.10281	0.02387	0.00165
	111-01	155-47	0.94309	0	0.05691	-0.01704
	111-01	155-48	1	0	0	-0.03647
	111-01	155-49	0.88685	0.11315	0	-0.01811
	111-01	155-51	0.91677	0.07066	0.01257	-0.01226
	111-01	155-52	1	0	0	-0.05588
	111-01	155-53	1	0	0	-0.0492
	111-01	155-54	0.94264	0	0.05736	-0.01885
	111-01	155-55	1	0	0	-0.06827
	111-01	155-56	0.92565	0	0.07435	-0.01125
	111-01	155-57	0.90875	0.08606	0.00519	-0.01243
	111-01	155-58	0.89152	0.10848	0	-0.02263
	111-01	155-59	1	0	0	-0.04718
	111-01	155-60	1	0	0	-0.13963
	111-01	155-61	0.90919	0.09081	0	-0.0198
	111-01	155-62	1	0	0	-0.06111
	111-01	155-63	0.87207	0.12793	0	-0.00401
	111-01	155-64	0.97018	0.02982	0	-0.03287
	111-01	155-65	1	0	0	-0.05628
	111-01	155-66	1	0	0	-0.05089
	111-01	155-67	1	0	0	-0.08539
	111-01	155-68	1	0	0	-0.08363
	111-01	155-69	1	0	0	-0.06708
	111-01	155-70	0.96507	0.01018	0.02475	-0.02255
	111-01	155-72	1	0	0	-0.06864
	111-01	155-73	1	0	0	-0.06249
	111-01	155-74	1	0	0	-0.07731
	111-01	155-75	1	0	0	-0.06672
	111-01	155-76	1	0	0	-0.03723
	111-01	155-77	0.52227	0.47773	0	0.03073
	111-01	155-78	0.96017	0.03193	0.0079	-0.02537
	111-01	155-79	1	0	0	-0.05728
	111-01	155-80	1	0	0	-0.06102
	111-01	155-81	0.97248	0	0.02752	-0.03132
	111-01	155-82	0.95277	0.0222	0.02503	-0.019
	111-01	155-83	1	0	0	-0.07941
	111-01	155-84	1	0	0	-0.02974
	111-01	155-85	0.94642	0.0042	0.04938	-0.01078
	111-01	163-01	1	0	0	-0.09863
	111-01	163-02	1	0	0	-0.06988
	111-01	163-03	1	0	0	-0.10955
	111-01	163-04	1	0	0	-0.03289
	111-01	163-05	1	0	0	-0.06193
	111-01	163-06	1	0	0	-0.05956
	111-01	164-01	1	0	0	-0.08372
	111-01	164-02	1	0	0	-0.0806
	111-01	164-03	1	0	0	-0.07872
	111-01	164-04	1	0	0	-0.08035
	111-01	164-05	1	0	0	-0.09518
	111-01	164-06	1	0	0	-0.06733
	111-01	164-07	1	0	0	-0.09503
	111-01	166-01	1	0	0	-0.05118
	111-01	166-02	1	0	0	-0.07689
	111-01	166-03	1	0	0	-0.08239
	111-01	166-04	1	0	0	-0.0378
	111-01	166-05	1	0	0	-0.07703
	111-01	166-06	1	0	0	-0.0429
	111-01	166-07	1	0	0	-0.05082
	111-01	167-01	1	0	0	-0.05149
	111-01	167-02	1	0	0	-0.06069
	111-01	167-03	1	0	0	-0.0261
	111-01	167-04	0.94896	0	0.05104	-0.02764
	111-01	167-05	1	0	0	-0.02863
	111-01	167-06	1	0	0	-0.06325
	111-01	167-07	1	0	0	-0.05301
	111-01	167-08	1	0	0	-0.02554
	111-02	111-03	1	0	0	-0.03035
	111-02	111-04	1	0	0	-0.05249
	111-02	111-05	1	0	0	0.00971
	111-02	111-45	1	0	0	-0.02258
	111-02	111-46	0.94498	0.05502	0	0.0055
	111-02	111-47	0.89786	0.10214	0	0.0069
	111-02	111-48	1	0	0	-0.00162
	111-02	111-49	1	0	0	-0.04293
	111-02	112-01	1	0	0	-0.01156
	111-02	112-02	1	0	0	-0.08782
	111-02	112-03	1	0	0	-0.07226
	111-02	112-04	1	0	0	-0.02874
	111-02	112-05	1	0	0	-0.02764
	111-02	112-06	1	0	0	-0.01285
	111-02	112-07	1	0	0	-0.04016
	111-02	112-08	0.98911	0	0.01089	-0.00038
	111-02	113-01	1	0	0	-0.00556
	111-02	113-02	1	0	0	-0.23749
	111-02	113-03	1	0	0	-0.03493
	111-02	113-04	1	0	0	-0.00147
	111-02	113-05	1	0	0	-0.02959
	111-02	113-06	1	0	0	-0.04036
	111-02	113-07	1	0	0	-0.02352
	111-02	125-01	1	0	0	-0.06481
	111-02	125-02	1	0	0	-0.02967
	111-02	125-03	1	0	0	0.00642
	111-02	125-04	1	0	0	0.00061
	111-02	125-05	1	0	0	-0.01264
	111-02	125-06	1	0	0	-0.00949
	111-02	125-07	1	0	0	-0.03345
	111-02	127-01	1	0	0	-0.0204
	111-02	127-02	1	0	0	-0.03372
	111-02	127-03	1	0	0	-0.03007
	111-02	127-04	1	0	0	-0.04644
	111-02	128-01	0.89206	0.10794	0	0.00385
	111-02	128-02	1	0	0	-0.02075
	111-02	128-03	0.9316	0.0684	0	0.02018
	111-02	128-04	1	0	0	-0.04853
	111-02	128-05	1	0	0	-0.04972
	111-02	128-06	1	0	0	-0.04055
	111-02	128-07	0.96063	0.01108	0.02829	0.01497
	111-02	128-08	0.86011	0.13989	0	0.03056
	111-02	128-09	1	0	0	-0.01499
	111-02	128-10	0.82843	0.17157	0	0.02521
	111-02	128-11	1	0	0	-0.02558
	111-02	137-01	1	0	0	-0.11473
	111-02	137-02	1	0	0	-0.02902
	111-02	137-03	1	0	0	-0.01915
	111-02	146-01	0.96843	0.03157	0	0.01325
	111-02	146-02	1	0	0	-0.03028
	111-02	146-03	1	0	0	-0.0846
	111-02	146-04	1	0	0	0.00162
	111-02	146-05	1	0	0	-0.00442
	111-02	146-06	1	0	0	-0.0869
	111-02	147-01	1	0	0	-0.00536
	111-02	147-02	1	0	0	0.01318
	111-02	147-03	1	0	0	-0.03269
	111-02	147-04	0.93845	0.06155	0	0.00727
	111-02	147-05	1	0	0	-0.00995
	111-02	147-06	1	0	0	0.00339
	111-02	147-07	1	0	0	-0.00694
	111-02	149-01	1	0	0	-0.03228
	111-02	149-02	1	0	0	-0.06005
	111-02	149-03	1	0	0	-0.05658
	111-02	149-04	1	0	0	-0.08069
	111-02	149-05	1	0	0	-0.11048
	111-02	149-06	0.98612	0.01388	0	-0.00196
	111-02	149-07	1	0	0	-0.01668
	111-02	149-08	0.85754	0.12662	0.01585	0.05583
	111-02	149-09	0.8724	0.1276	0	0.0298
	111-02	149-10	0.8914	0.1086	0	0.02699
	111-02	149-11	1	0	0	-0.01694
	111-02	149-12	1	0	0	-0.01954
	111-02	149-13	1	0	0	-0.03459
	111-02	149-14	1	0	0	-0.02412
	111-02	149-15	1	0	0	-0.03234
	111-02	149-16	1	0	0	0.0072
	111-02	149-17	1	0	0	-0.04347
	111-02	149-18	0.81451	0.18549	0	0.01851
	111-02	149-19	0.99395	0.00605	0	-0.01578
	111-02	149-20	1	0	0	0.01196
	111-02	149-21	0.98941	0.00128	0.00931	-0.04399
	111-02	149-22	0.90182	0.09431	0.00388	0.02683
	111-02	149-23	0.78096	0.21904	0	0.04456
	111-02	149-24	0.96601	0.03399	0	0.02732
	111-02	149-25	0.91767	0.08233	0	-0.00451
	111-02	149-26	1	0	0	-0.02191
	111-02	149-27	1	0	0	-0.01518
	111-02	149-28	0.79903	0.20097	0	0.04225
	111-02	149-29	0.97248	0.01314	0.01438	0.01816
	111-02	149-30	1	0	0	-0.01993
	111-02	149-31	0.8817	0.11281	0.00548	0.04898
	111-02	149-32	1	0	0	0.00435
	111-02	149-33	1	0	0	0.00156
	111-02	149-34	1	0	0	0.00855
	111-02	149-35	1	0	0	0.0008
	111-02	149-36	1	0	0	-0.00395
	111-02	149-37	0.30272	0.69728	0	0.08691
	111-02	149-38	0.83573	0.16427	0	0.02396
	111-02	149-39	1	0	0	-0.01535
	111-02	149-40	0.92032	0.07968	0	0.02457
	111-02	149-41	1	0	0	-0.00549
	111-02	149-42	0.9717	0.0283	0	-0.00647
	111-02	149-43	0.90902	0.09098	0	0.00579
	111-02	149-44	0.86823	0.13177	0	0.03261
	111-02	149-45	0.72268	0.27732	0	0.04495
	111-02	149-46	1	0	0	-0.00022
	111-02	149-47	1	0	0	-0.036
	111-02	149-48	1	0	0	-0.01536
	111-02	149-49	0.9805	0	0.0195	0.031
	111-02	149-51	1	0	0	-0.02022
	111-02	149-52	1	0	0	-0.01715
	111-02	149-53	1	0	0	-0.04867
	111-02	149-54	1	0	0	0.00682
	111-02	149-55	0.89063	0.10937	0	0.01962
	111-02	149-56	1	0	0	-0.04708
	111-02	149-57	1	0	0	-0.04431
	111-02	149-58	1	0	0	-0.04652
	111-02	149-59	0.9688	0	0.0312	-0.01554
	111-02	149-60	0.92442	0.06231	0.01327	0.0131
	111-02	149-61	1	0	0	-0.01247
	111-02	149-62	1	0	0	-0.00098
	111-02	154-01	0.89313	0.10687	0	0.02417
	111-02	154-02	1	0	0	-0.00635
	111-02	154-03	1	0	0	-0.00288
	111-02	154-04	0.9819	0	0.0181	0.02718
	111-02	154-05	1	0	0	-0.11756
	111-02	154-06	1	0	0	-0.03229
	111-02	154-07	0.94489	0.05511	0	0.02362
	111-02	154-08	1	0	0	-0.00366
	111-02	154-09	1	0	0	-0.02563
	111-02	154-10	1	0	0	-0.0321
	111-02	154-11	1	0	0	-0.00908
	111-02	154-12	1	0	0	-0.01273
	111-02	154-13	1	0	0	-0.05329
	111-02	154-14	1	0	0	-0.06606
	111-02	154-15	1	0	0	-0.0878
	111-02	154-16	1	0	0	-0.00797
	111-02	154-17	0.95689	0.03515	0.00796	0.03812
	111-02	154-18	1	0	0	0.02206
	111-02	154-19	1	0	0	-0.00508
	111-02	154-20	1	0	0	-0.03203
	111-02	154-21	1	0	0	0.01603
	111-02	154-22	1	0	0	-0.0272
	111-02	154-23	0.92326	0.07674	0	0.03391
	111-02	154-24	1	0	0	0.00805
	111-02	154-25	1	0	0	-0.01861
	111-02	154-26	1	0	0	-0.03215
	111-02	154-27	1	0	0	-0.05604
	111-02	154-28	1	0	0	-0.01573
	111-02	154-29	1	0	0	-0.00443
	111-02	154-30	1	0	0	-0.01306
	111-02	154-31	1	0	0	0.00954
	111-02	154-32	0.93401	0.06599	0	0.01956
	111-02	154-33	1	0	0	-0.01636
	111-02	154-34	1	0	0	-0.02451
	111-02	154-35	0.90154	0.09846	0	0.01639
	111-02	154-36	1	0	0	-0.07817
	111-02	154-37	1	0	0	-0.03159
	111-02	154-38	0.99859	0	0.00141	-0.00771
	111-02	154-39	0.95543	0.04457	0	0.00653
	111-02	154-40	1	0	0	-0.0775
	111-02	154-41	0.95075	0.04925	0	0.00856
	111-02	154-42	1	0	0	-0.08141
	111-02	154-43	0.95566	0.04434	0	0.02097
	111-02	154-44	1	0	0	-0.04666
	111-02	154-45	1	0	0	-0.02771
	111-02	154-46	1	0	0	0.01795
	111-02	154-47	1	0	0	-0.00069
	111-02	155-01	0.98756	0	0.01244	0.02643
	111-02	155-02	1	0	0	-0.13369
	111-02	155-03	1	0	0	-0.0189
	111-02	155-04	1	0	0	-0.03699
	111-02	155-05	1	0	0	-0.05683
	111-02	155-06	1	0	0	-0.05004
	111-02	155-07	1	0	0	-0.0756
	111-02	155-08	1	0	0	-0.04097
	111-02	155-09	1	0	0	-0.02067
	111-02	155-10	1	0	0	-0.0435
	111-02	155-11	1	0	0	-0.0297
	111-02	155-12	1	0	0	-0.02234
	111-02	155-13	1	0	0	-0.04408
	111-02	155-14	1	0	0	-0.14014
	111-02	155-15	1	0	0	-0.04278
	111-02	155-16	1	0	0	0.013
	111-02	155-17	1	0	0	-0.01819
	111-02	155-18	1	0	0	-0.09783
	111-02	155-19	1	0	0	-0.01132
	111-02	155-20	0.89462	0.10538	0	0.04168
	111-02	155-21	1	0	0	-0.0632
	111-02	155-22	1	0	0	0.00412
	111-02	155-23	1	0	0	-0.119
	111-02	155-24	1	0	0	-0.22209
	111-02	155-25	1	0	0	-0.03565
	111-02	155-26	1	0	0	-0.14231
	111-02	155-27	1	0	0	-0.02638
	111-02	155-28	1	0	0	-0.00522
	111-02	155-29	1	0	0	-0.43113
	111-02	155-30	1	0	0	0.01303
	111-02	155-31	1	0	0	-0.30729
	111-02	155-32	1	0	0	0.00684
	111-02	155-33	1	0	0	-0.011
	111-02	155-34	1	0	0	-0.04487
	111-02	155-35	1	0	0	-0.00404
	111-02	155-36	1	0	0	0.01051
	111-02	155-37	0.93362	0.05355	0.01283	0.0431
	111-02	155-38	1	0	0	-0.54079
	111-02	155-39	1	0	0	-0.00056
	111-02	155-40	1	0	0	-0.00681
	111-02	155-41	0.94029	0.02735	0.03236	0.04813
	111-02	155-42	1	0	0	-0.00151
	111-02	155-43	1	0	0	-0.00966
	111-02	155-44	0.85086	0.14914	0	0.03071
	111-02	155-45	1	0	0	-0.01993
	111-02	155-46	1	0	0	0.00911
	111-02	155-47	1	0	0	-0.01389
	111-02	155-48	1	0	0	-0.01434
	111-02	155-49	1	0	0	-7e-05
	111-02	155-51	1	0	0	0.00102
	111-02	155-52	1	0	0	0.00499
	111-02	155-53	1	0	0	-0.01528
	111-02	155-54	1	0	0	-0.02129
	111-02	155-55	1	0	0	-0.11283
	111-02	155-56	1	0	0	-0.02087
	111-02	155-57	1	0	0	-0.01768
	111-02	155-58	1	0	0	-0.01257
	111-02	155-59	1	0	0	-0.049
	111-02	155-60	1	0	0	-0.17067
	111-02	155-61	0.92456	0.07544	0	0.01391
	111-02	155-62	1	0	0	-0.00341
	111-02	155-63	1	0	0	0.01274
	111-02	155-64	1	0	0	0.01726
	111-02	155-65	1	0	0	-0.05404
	111-02	155-66	1	0	0	-0.00664
	111-02	155-67	1	0	0	-0.10857
	111-02	155-68	1	0	0	0.00141
	111-02	155-69	1	0	0	-0.06227
	111-02	155-70	1	0	0	-0.02063
	111-02	155-72	1	0	0	-0.07461
	111-02	155-73	1	0	0	-0.01761
	111-02	155-74	1	0	0	0.01231
	111-02	155-75	1	0	0	-0.01493
	111-02	155-76	1	0	0	-0.05731
	111-02	155-77	0.67105	0.32895	0	0.05383
	111-02	155-78	1	0	0	-0.01157
	111-02	155-79	1	0	0	-0.04364
	111-02	155-80	1	0	0	-0.0343
	111-02	155-81	1	0	0	-0.0381
	111-02	155-82	1	0	0	-0.00812
	111-02	155-83	1	0	0	-0.09493
	111-02	155-84	1	0	0	0.00213
	111-02	155-85	1	0	0	-0.01073
	111-02	163-01	1	0	0	-0.02614
	111-02	163-02	1	0	0	-0.01237
	111-02	163-03	1	0	0	-0.03238
	111-02	163-04	1	0	0	-0.09265
	111-02	163-05	1	0	0	-0.09279
	111-02	163-06	1	0	0	-0.04362
	111-02	164-01	0.9845	0.0155	0	0.00512
	111-02	164-02	1	0	0	-0.00889
	111-02	164-03	0.97344	0	0.02656	0.02991
	111-02	164-04	0.83806	0.16194	0	0.0264
	111-02	164-05	1	0	0	-0.0189
	111-02	164-06	0.93774	0.04324	0.01902	0.03979
	111-02	164-07	0.96458	0	0.03542	-0.00968
	111-02	166-01	1	0	0	-0.04167
	111-02	166-02	0.97836	0	0.02164	0.02968
	111-02	166-03	1	0	0	-0.06855
	111-02	166-04	1	0	0	-0.04228
	111-02	166-05	1	0	0	-0.02053
	111-02	166-06	1	0	0	-0.00431
	111-02	166-07	1	0	0	0.01061
	111-02	167-01	0.952	0.01731	0.03069	0.03239
	111-02	167-02	1	0	0	-0.03243
	111-02	167-03	1	0	0	-0.05669
	111-02	167-04	1	0	0	-0.01082
	111-02	167-05	1	0	0	-0.07653
	111-02	167-06	1	0	0	-0.05204
	111-02	167-07	1	0	0	-0.01304
	111-02	167-08	1	0	0	-0.0863
	111-03	111-04	0.36673	0.63327	0	0.17008
	111-03	111-05	1	0	0	-0.01033
	111-03	111-45	0.87904	0.12096	0	0.01641
	111-03	111-46	0.98244	0.01756	0	0.01689
	111-03	111-47	0.87034	0.12966	0	0.03307
	111-03	111-48	1	0	0	0.00182
	111-03	111-49	1	0	0	-0.05064
	111-03	112-01	1	0	0	-0.0213
	111-03	112-02	1	0	0	-0.08281
	111-03	112-03	1	0	0	-0.06331
	111-03	112-04	0.96841	0.03159	0	-0.01563
	111-03	112-05	1	0	0	-0.01052
	111-03	112-06	1	0	0	-0.00309
	111-03	112-07	1	0	0	-0.0027
	111-03	112-08	1	0	0	-0.03477
	111-03	113-01	1	0	0	-0.01616
	111-03	113-02	1	0	0	-0.26292
	111-03	113-03	0.83336	0.16664	0	0.02071
	111-03	113-04	0.98773	0	0.01227	0.02377
	111-03	113-05	1	0	0	-0.03098
	111-03	113-06	1	0	0	-0.04535
	111-03	113-07	0.83511	0.16489	0	-0.00459
	111-03	125-01	1	0	0	-0.03334
	111-03	125-02	0.80176	0.19824	0	0.04138
	111-03	125-03	0.96939	0.03061	0	0.01768
	111-03	125-04	1	0	0	-0.02798
	111-03	125-05	0.86202	0.13798	0	0.01742
	111-03	125-06	0.86781	0.13219	0	0.01905
	111-03	125-07	1	0	0	-0.00828
	111-03	127-01	0.98263	0.01737	0	-0.01409
	111-03	127-02	1	0	0	-0.02568
	111-03	127-03	1	0	0	-0.01795
	111-03	127-04	1	0	0	-0.12253
	111-03	128-01	0.97233	0.02767	0	-0.00165
	111-03	128-02	0.83385	0.16615	0	0.01798
	111-03	128-03	0.90395	0.09605	0	0.01688
	111-03	128-04	1	0	0	-0.062
	111-03	128-05	1	0	0	-0.07915
	111-03	128-06	1	0	0	-0.02572
	111-03	128-07	1	0	0	-0.03368
	111-03	128-08	1	0	0	0.01815
	111-03	128-09	0.83299	0.16701	0	-0.0024
	111-03	128-10	0.95702	0.04298	0	0.01115
	111-03	128-11	1	0	0	-0.046
	111-03	137-01	1	0	0	-0.09728
	111-03	137-02	1	0	0	-0.05822
	111-03	137-03	1	0	0	-0.02561
	111-03	146-01	1	0	0	0.00079
	111-03	146-02	1	0	0	-0.08389
	111-03	146-03	1	0	0	-0.06682
	111-03	146-04	1	0	0	0.02414
	111-03	146-05	1	0	0	-0.07443
	111-03	146-06	1	0	0	-0.04274
	111-03	147-01	1	0	0	-0.007
	111-03	147-02	0.9196	0.0804	0	0.0324
	111-03	147-03	1	0	0	-0.00331
	111-03	147-04	0.72037	0.27963	0	0.05335
	111-03	147-05	0.93415	0.02789	0.03796	0.02836
	111-03	147-06	0.89798	0.10202	0	0.04507
	111-03	147-07	1	0	0	-0.01086
	111-03	149-01	0.89421	0.10579	0	-0.02289
	111-03	149-02	0.98604	0	0.01396	-0.01017
	111-03	149-03	1	0	0	-0.04221
	111-03	149-04	1	0	0	-0.09276
	111-03	149-05	1	0	0	-0.09883
	111-03	149-06	1	0	0	-0.0195
	111-03	149-07	1	0	0	0.00728
	111-03	149-08	1	0	0	0.00122
	111-03	149-09	1	0	0	0.00148
	111-03	149-10	1	0	0	-0.00252
	111-03	149-11	0.9602	0.0398	0	0.01521
	111-03	149-12	0.94605	0.05395	0	0.01345
	111-03	149-13	0.8346	0.1654	0	0.02943
	111-03	149-14	1	0	0	0.00151
	111-03	149-15	1	0	0	-0.0547
	111-03	149-16	1	0	0	-0.00635
	111-03	149-17	0.87123	0.12877	0	-0.02826
	111-03	149-18	0.76246	0.23754	0	0.03005
	111-03	149-19	0.92842	0.07158	0	-0.02116
	111-03	149-20	1	0	0	-0.00914
	111-03	149-21	1	0	0	-0.06431
	111-03	149-22	1	0	0	-0.0174
	111-03	149-23	1	0	0	0.00241
	111-03	149-24	1	0	0	0.00169
	111-03	149-25	0.77364	0.22636	0	0.00253
	111-03	149-26	1	0	0	-0.00648
	111-03	149-27	0.92047	0.07953	0	0.00105
	111-03	149-28	1	0	0	-0.00586
	111-03	149-29	1	0	0	-0.01932
	111-03	149-30	1	0	0	-0.01139
	111-03	149-31	1	0	0	0.00141
	111-03	149-32	1	0	0	0.00477
	111-03	149-33	1	0	0	-0.00279
	111-03	149-34	0.89159	0.10841	0	0.03559
	111-03	149-35	0.94361	0.05639	0	0.01055
	111-03	149-36	0.97818	0.02182	0	0.01303
	111-03	149-37	0.25584	0.74416	0	0.10102
	111-03	149-38	0.87158	0.12842	0	0.02336
	111-03	149-39	0.88099	0.11901	0	0.03259
	111-03	149-40	0.97245	0.02127	0.00628	0.02726
	111-03	149-41	0.78412	0.21588	0	0.03407
	111-03	149-42	1	0	0	-0.00144
	111-03	149-43	1	0	0	-0.00419
	111-03	149-44	1	0	0	-0.01578
	111-03	149-45	0.82298	0.17702	0	0.03456
	111-03	149-46	0.83119	0.16881	0	0.02637
	111-03	149-47	1	0	0	-0.03432
	111-03	149-48	1	0	0	-0.00298
	111-03	149-49	0.98477	0.01523	0	0.03211
	111-03	149-51	1	0	0	-0.0217
	111-03	149-52	0.78784	0.21216	0	0.04175
	111-03	149-53	0.95978	0.04022	0	-0.04984
	111-03	149-54	1	0	0	-0.02179
	111-03	149-55	0.69896	0.30104	0	0.05726
	111-03	149-56	1	0	0	-0.02734
	111-03	149-57	0.94351	0.05649	0	-0.0361
	111-03	149-58	0.93776	0.06224	0	-0.01865
	111-03	149-59	1	0	0	-0.056
	111-03	149-60	1	0	0	-0.03973
	111-03	149-61	0.91177	0.08823	0	0.00483
	111-03	149-62	1	0	0	0.00021
	111-03	154-01	0.90222	0.09778	0	0.01359
	111-03	154-02	1	0	0	0.00056
	111-03	154-03	0.93701	0.06299	0	-0.00214
	111-03	154-04	1	0	0	-0.01241
	111-03	154-05	1	0	0	-0.07171
	111-03	154-06	1	0	0	-0.01961
	111-03	154-07	0.85712	0.14288	0	0.012
	111-03	154-08	0.75563	0.24437	0	0.04774
	111-03	154-09	0.94453	0.05547	0	0.01259
	111-03	154-10	1	0	0	-0.03525
	111-03	154-11	1	0	0	-0.01713
	111-03	154-12	0.98353	0	0.01647	0.01613
	111-03	154-13	1	0	0	-0.04421
	111-03	154-14	0.93266	0	0.06734	0.00143
	111-03	154-15	0.86211	0.13789	0	-0.00397
	111-03	154-16	1	0	0	0.00047
	111-03	154-17	1	0	0	-0.00423
	111-03	154-18	0.85922	0.14078	0	0.02918
	111-03	154-19	1	0	0	-0.00711
	111-03	154-20	1	0	0	-0.02689
	111-03	154-21	1	0	0	-0.01669
	111-03	154-22	0.93878	0.06122	0	0.01454
	111-03	154-23	1	0	0	0.00127
	111-03	154-24	1	0	0	-0.00538
	111-03	154-25	0.91838	0.08162	0	0.02444
	111-03	154-26	0.98858	0	0.01142	-0.00458
	111-03	154-27	1	0	0	0.00923
	111-03	154-28	1	0	0	-0.03028
	111-03	154-29	0.89492	0.10508	0	0.03214
	111-03	154-30	0.82135	0.17865	0	0.03884
	111-03	154-31	0.88715	0.11285	0	0.01865
	111-03	154-32	0.9452	0.0548	0	0.02193
	111-03	154-33	0.75275	0.24725	0	0.03529
	111-03	154-34	1	0	0	-0.02196
	111-03	154-35	1	0	0	0.01185
	111-03	154-36	1	0	0	-0.02863
	111-03	154-37	1	0	0	-0.03438
	111-03	154-38	1	0	0	-0.03889
	111-03	154-39	1	0	0	-0.01232
	111-03	154-40	1	0	0	-0.07869
	111-03	154-41	0.96244	0.03756	0	0.00521
	111-03	154-42	1	0	0	-0.04106
	111-03	154-43	1	0	0	-0.01559
	111-03	154-44	0.96011	0.03989	0	-0.0118
	111-03	154-45	0.91972	0.08028	0	0.01644
	111-03	154-46	1	0	0	-0.0139
	111-03	154-47	1	0	0	0.0031
	111-03	155-01	0.77192	0.22808	0	0.01946
	111-03	155-02	1	0	0	-0.08242
	111-03	155-03	0.84509	0.15491	0	0.03307
	111-03	155-04	1	0	0	-0.01581
	111-03	155-05	1	0	0	-0.03625
	111-03	155-06	0.92018	0.07982	0	-0.01827
	111-03	155-07	1	0	0	-0.04276
	111-03	155-08	0.9747	0.0253	0	-0.00578
	111-03	155-09	0.89846	0.10154	0	-0.00504
	111-03	155-10	0.88819	0.11181	0	-0.00535
	111-03	155-11	0.80385	0.19615	0	0.02534
	111-03	155-12	0.92819	0.07181	0	0.0086
	111-03	155-13	0.8079	0.1921	0	0.03131
	111-03	155-14	1	0	0	-0.11922
	111-03	155-15	1	0	0	-0.01902
	111-03	155-16	0.67908	0.32092	0	0.06235
	111-03	155-17	0.86222	0.13778	0	0.00745
	111-03	155-18	0.96945	0.03055	0	-0.03433
	111-03	155-19	0.99032	0.00968	0	0.01083
	111-03	155-20	1	0	0	-0.01034
	111-03	155-21	0.93345	0.06655	0	-0.02154
	111-03	155-22	0.95002	0.04998	0	0.03134
	111-03	155-23	1	0	0	-0.07627
	111-03	155-24	1	0	0	-0.19422
	111-03	155-25	1	0	0	-0.01378
	111-03	155-26	1	0	0	-0.13644
	111-03	155-27	1	0	0	-0.01505
	111-03	155-28	1	0	0	0.01748
	111-03	155-29	1	0	0	-0.44634
	111-03	155-30	1	0	0	0.01984
	111-03	155-31	1	0	0	-0.26807
	111-03	155-32	1	0	0	-0.02888
	111-03	155-33	0.85794	0.14206	0	0.02223
	111-03	155-34	1	0	0	-0.0078
	111-03	155-35	0.89105	0.10895	0	0.01404
	111-03	155-36	0.93752	0.06248	0	0.01472
	111-03	155-37	1	0	0	-0.00527
	111-03	155-38	1	0	0	-0.54223
	111-03	155-39	0.80031	0.19969	0	0.05521
	111-03	155-40	0.82613	0.17387	0	0.04313
	111-03	155-41	0.95954	0.04046	0	0.01794
	111-03	155-42	0.96093	0.03907	0	0.00926
	111-03	155-43	0.83858	0.16142	0	0.03902
	111-03	155-44	0.84821	0.15179	0	0.03508
	111-03	155-45	1	0	0	-0.01197
	111-03	155-46	0.87306	0.12694	0	0.04118
	111-03	155-47	0.93402	0.06598	0	0.01219
	111-03	155-48	0.89235	0.10765	0	0.02248
	111-03	155-49	0.84602	0.15398	0	0.03265
	111-03	155-51	0.90933	0.09067	0	0.01724
	111-03	155-52	0.75867	0.24133	0	0.02924
	111-03	155-53	0.91535	0.08465	0	2e-05
	111-03	155-54	0.90834	0.0907	0.00095	0.03697
	111-03	155-55	0.99368	0.00632	0	-0.05581
	111-03	155-56	0.8728	0.1272	0	-0.00443
	111-03	155-57	0.92888	0.07112	0	0.00239
	111-03	155-58	0.79252	0.20748	0	0.03916
	111-03	155-59	1	0	0	-0.03269
	111-03	155-60	1	0	0	-0.13921
	111-03	155-61	0.88866	0.11134	0	0.02789
	111-03	155-62	0.95097	0.04903	0	0.01042
	111-03	155-63	0.92605	0.07395	0	0.03921
	111-03	155-64	0.84959	0.15041	0	0.04186
	111-03	155-65	1	0	0	-0.03171
	111-03	155-66	0.90368	0.09632	0	0.02041
	111-03	155-67	1	0	0	-0.15041
	111-03	155-68	0.70236	0.29764	0	0.06355
	111-03	155-69	0.82949	0.17051	0	0.01949
	111-03	155-70	0.88409	0.11591	0	0.00358
	111-03	155-72	0.81547	0.18453	0	0.02197
	111-03	155-73	0.90329	0.09671	0	0.00087
	111-03	155-74	0.86098	0.13902	0	0.03215
	111-03	155-75	0.95258	0.04742	0	0.01507
	111-03	155-76	0.90082	0.09918	0	-0.01672
	111-03	155-77	0.48445	0.51555	0	0.08449
	111-03	155-78	0.77147	0.22853	0	0.03876
	111-03	155-79	0.71352	0.28648	0	0.03758
	111-03	155-80	0.74151	0.25849	0	0.03916
	111-03	155-81	0.92159	0.07841	0	0.00767
	111-03	155-82	0.94784	0.05216	0	0.00326
	111-03	155-83	0.93158	0.06842	0	-0.03331
	111-03	155-84	0.95903	0.04097	0	0.01185
	111-03	155-85	1	0	0	0.00398
	111-03	163-01	1	0	0	-0.06604
	111-03	163-02	1	0	0	-0.02513
	111-03	163-03	1	0	0	-0.06905
	111-03	163-04	1	0	0	-0.04141
	111-03	163-05	1	0	0	-0.03217
	111-03	163-06	1	0	0	-0.05023
	111-03	164-01	1	0	0	-0.03805
	111-03	164-02	1	0	0	-0.0501
	111-03	164-03	1	0	0	-0.01854
	111-03	164-04	1	0	0	-0.04558
	111-03	164-05	1	0	0	-0.08292
	111-03	164-06	1	0	0	0.00064
	111-03	164-07	1	0	0	-0.06458
	111-03	166-01	0.95604	0.04396	0	0.00353
	111-03	166-02	1	0	0	-0.00793
	111-03	166-03	1	0	0	-0.01944
	111-03	166-04	0.83534	0.14862	0.01604	0.03884
	111-03	166-05	0.93633	0.05564	0.00803	0.04773
	111-03	166-06	1	0	0	-0.00223
	111-03	166-07	1	0	0	0.00783
	111-03	167-01	1	0	0	-0.03594
	111-03	167-02	1	0	0	-0.0415
	111-03	167-03	1	0	0	-0.0623
	111-03	167-04	0.92809	0.07191	0	0.00079
	111-03	167-05	1	0	0	-0.06749
	111-03	167-06	1	0	0	-0.07554
	111-03	167-07	1	0	0	-0.03031
	111-03	167-08	1	0	0	-0.08316
	111-04	111-05	0.95497	0.04503	0	0.0013
	111-04	111-45	0.87693	0.12307	0	-0.00704
	111-04	111-46	0.92289	0.07711	0	0.01868
	111-04	111-47	0.86795	0.13205	0	0.01497
	111-04	111-48	1	0	0	0.00293
	111-04	111-49	1	0	0	-0.06106
	111-04	112-01	1	0	0	-0.02164
	111-04	112-02	1	0	0	-0.07506
	111-04	112-03	1	0	0	-0.04351
	111-04	112-04	0.92921	0.07079	0	-0.01982
	111-04	112-05	1	0	0	0.00012
	111-04	112-06	1	0	0	0.00244
	111-04	112-07	1	0	0	-0.03259
	111-04	112-08	1	0	0	-0.03175
	111-04	113-01	1	0	0	-0.04842
	111-04	113-02	1	0	0	-0.31338
	111-04	113-03	0.83481	0.16519	0	-0.00135
	111-04	113-04	0.91043	0.08957	0	0.01813
	111-04	113-05	1	0	0	-0.05242
	111-04	113-06	1	0	0	-0.06458
	111-04	113-07	1	0	0	-0.02909
	111-04	125-01	0.91448	0.08552	0	-0.02207
	111-04	125-02	0.89743	0.10257	0	0.00143
	111-04	125-03	1	0	0	0.00124
	111-04	125-04	1	0	0	-0.00342
	111-04	125-05	0.81226	0.18774	0	0.03384
	111-04	125-06	0.81193	0.18807	0	0.0368
	111-04	125-07	0.75861	0.24139	0	0.00104
	111-04	127-01	0.92475	0.07525	0	-0.01559
	111-04	127-02	1	0	0	-0.03832
	111-04	127-03	0.96237	0.03763	0	-0.01952
	111-04	127-04	1	0	0	-0.11238
	111-04	128-01	0.91796	0.08204	0	-0.01404
	111-04	128-02	0.9454	0.0546	0	-0.02083
	111-04	128-03	1	0	0	-0.0212
	111-04	128-04	1	0	0	-0.06807
	111-04	128-05	1	0	0	-0.103
	111-04	128-06	1	0	0	-0.03403
	111-04	128-07	1	0	0	-0.04009
	111-04	128-08	1	0	0	-0.00183
	111-04	128-09	0.88258	0.11742	0	-0.00234
	111-04	128-10	0.94532	0.05468	0	0.00964
	111-04	128-11	1	0	0	-0.08554
	111-04	137-01	1	0	0	-0.12033
	111-04	137-02	1	0	0	-0.08045
	111-04	137-03	1	0	0	-0.06616
	111-04	146-01	1	0	0	-0.02566
	111-04	146-02	1	0	0	-0.11709
	111-04	146-03	0.93213	0.04219	0.02568	-0.0015
	111-04	146-04	0.81211	0.18789	0	0.04956
	111-04	146-05	1	0	0	-0.0708
	111-04	146-06	1	0	0	-0.02971
	111-04	147-01	0.8343	0.1657	0	0.0195
	111-04	147-02	0.99858	0	0.00142	0.04053
	111-04	147-03	1	0	0	-0.0364
	111-04	147-04	0.8106	0.1894	0	0.03915
	111-04	147-05	1	0	0	-0.0208
	111-04	147-06	1	0	0	0.00717
	111-04	147-07	1	0	0	-0.01253
	111-04	149-01	0.92016	0.07984	0	0.00282
	111-04	149-02	1	0	0	-0.06236
	111-04	149-03	1	0	0	-0.04077
	111-04	149-04	1	0	0	-0.13738
	111-04	149-05	1	0	0	-0.0953
	111-04	149-06	1	0	0	-0.03152
	111-04	149-07	1	0	0	-0.02617
	111-04	149-08	1	0	0	-0.01543
	111-04	149-09	1	0	0	0.01157
	111-04	149-10	1	0	0	0.00013
	111-04	149-11	0.80892	0.19108	0	0.05354
	111-04	149-12	0.86636	0.13364	0	0.04436
	111-04	149-13	0.95281	0.00122	0.04597	0.03905
	111-04	149-14	1	0	0	-0.02474
	111-04	149-15	1	0	0	-0.06687
	111-04	149-16	0.91144	0.08856	0	0.01705
	111-04	149-17	1	0	0	-0.05044
	111-04	149-18	0.84304	0.15696	0	0.03787
	111-04	149-19	1	0	0	-0.0418
	111-04	149-20	1	0	0	-0.00106
	111-04	149-21	1	0	0	-0.10078
	111-04	149-22	1	0	0	-0.02749
	111-04	149-23	1	0	0	-0.02569
	111-04	149-24	1	0	0	-0.03247
	111-04	149-25	1	0	0	-0.02675
	111-04	149-26	1	0	0	-0.06763
	111-04	149-27	1	0	0	-0.02906
	111-04	149-28	1	0	0	-0.02616
	111-04	149-29	1	0	0	-0.01867
	111-04	149-30	1	0	0	-0.02276
	111-04	149-31	1	0	0	-0.00948
	111-04	149-32	1	0	0	-0.01618
	111-04	149-33	1	0	0	-0.00423
	111-04	149-34	0.87398	0.12602	0	0.03104
	111-04	149-35	1	0	0	-0.02077
	111-04	149-36	0.92291	0.07709	0	0.00583
	111-04	149-37	0.21229	0.78771	0	0.12356
	111-04	149-38	1	0	0	-0.02698
	111-04	149-39	1	0	0	0.02484
	111-04	149-40	1	0	0	-0.02062
	111-04	149-41	0.9234	0.0766	0	0.00669
	111-04	149-42	1	0	0	-0.04027
	111-04	149-43	1	0	0	-0.057
	111-04	149-44	1	0	0	-0.04357
	111-04	149-45	0.67755	0.32245	0	0.07513
	111-04	149-46	1	0	0	0.01287
	111-04	149-47	1	0	0	-0.05439
	111-04	149-48	1	0	0	-0.01717
	111-04	149-49	0.84351	0.13045	0.02605	0.07511
	111-04	149-51	1	0	0	-0.03101
	111-04	149-52	0.85625	0.14375	0	0.03099
	111-04	149-53	1	0	0	-0.07059
	111-04	149-54	1	0	0	-0.00068
	111-04	149-55	0.82037	0.17963	0	0.04009
	111-04	149-56	1	0	0	-0.05231
	111-04	149-57	1	0	0	-0.05882
	111-04	149-58	1	0	0	-0.05236
	111-04	149-59	1	0	0	-0.07169
	111-04	149-60	1	0	0	-0.06946
	111-04	149-61	1	0	0	-0.00725
	111-04	149-62	0.86772	0.13228	0	0.01078
	111-04	154-01	1	0	0	-0.00339
	111-04	154-02	1	0	0	-0.00304
	111-04	154-03	1	0	0	-0.01552
	111-04	154-04	0.96068	0	0.03932	0.03411
	111-04	154-05	1	0	0	-0.07833
	111-04	154-06	1	0	0	-0.01555
	111-04	154-07	0.88499	0.11501	0	0.0218
	111-04	154-08	0.83391	0.16609	0	0.03833
	111-04	154-09	0.88662	0.11338	0	0.01097
	111-04	154-10	1	0	0	-0.03996
	111-04	154-11	1	0	0	-0.01423
	111-04	154-12	0.96439	0.03561	0	0.00179
	111-04	154-13	1	0	0	-0.06728
	111-04	154-14	1	0	0	-0.03803
	111-04	154-15	0.86877	0.13123	0	0.00365
	111-04	154-16	0.95391	0.04609	0	-0.00873
	111-04	154-17	1	0	0	0.00246
	111-04	154-18	0.84401	0.15599	0	0.02784
	111-04	154-19	0.95226	0.04774	0	-0.01189
	111-04	154-20	1	0	0	-0.0389
	111-04	154-21	1	0	0	-0.009
	111-04	154-22	1	0	0	-0.00303
	111-04	154-23	1	0	0	-0.02115
	111-04	154-24	1	0	0	-0.00114
	111-04	154-25	0.73753	0.26247	0	0.07565
	111-04	154-26	0.87182	0.12818	0	0.01588
	111-04	154-27	1	0	0	0.00243
	111-04	154-28	0.91936	0.08064	0	0.02464
	111-04	154-29	0.97363	0.02637	0	0.02343
	111-04	154-30	0.95262	0.04738	0	0.00577
	111-04	154-31	0.8962	0.1038	0	0.0322
	111-04	154-32	0.89697	0.10303	0	0.01475
	111-04	154-33	0.90381	0.09619	0	0.00537
	111-04	154-34	1	0	0	-0.03337
	111-04	154-35	1	0	0	0.03332
	111-04	154-36	1	0	0	-0.0424
	111-04	154-37	1	0	0	-0.03732
	111-04	154-38	1	0	0	-0.05635
	111-04	154-39	1	0	0	-0.00851
	111-04	154-40	1	0	0	-0.08358
	111-04	154-41	0.921	0.079	0	0.01044
	111-04	154-42	1	0	0	-0.05184
	111-04	154-43	1	0	0	-0.01648
	111-04	154-44	1	0	0	-0.02618
	111-04	154-45	1	0	0	-0.01348
	111-04	154-46	1	0	0	-0.01563
	111-04	154-47	1	0	0	-0.01322
	111-04	155-01	0.82119	0.17881	0	0.04479
	111-04	155-02	1	0	0	-0.0873
	111-04	155-03	0.84309	0.15691	0	0.01552
	111-04	155-04	0.8994	0.1006	0	-0.02995
	111-04	155-05	0.93218	0.06782	0	-0.02287
	111-04	155-06	0.91469	0.08531	0	-0.01402
	111-04	155-07	1	0	0	-0.04953
	111-04	155-08	1	0	0	-0.01952
	111-04	155-09	0.83105	0.16895	0	0.01019
	111-04	155-10	0.90685	0.09315	0	-0.01376
	111-04	155-11	0.91725	0.08275	0	0.01507
	111-04	155-12	1	0	0	0.00277
	111-04	155-13	0.93858	0.06142	0	0.02065
	111-04	155-14	1	0	0	-0.11874
	111-04	155-15	1	0	0	-0.02963
	111-04	155-16	0.71051	0.28949	0	0.07237
	111-04	155-17	1	0	0	0.00435
	111-04	155-18	1	0	0	-0.04906
	111-04	155-19	1	0	0	-0.00311
	111-04	155-20	1	0	0	0.00726
	111-04	155-21	0.92661	0.07339	0	-0.02967
	111-04	155-22	0.70996	0.29004	0	0.06232
	111-04	155-23	1	0	0	-0.08349
	111-04	155-24	1	0	0	-0.22045
	111-04	155-25	1	0	0	-0.01872
	111-04	155-26	1	0	0	-0.11216
	111-04	155-27	1	0	0	-0.02289
	111-04	155-28	0.9141	0.0859	0	0.00593
	111-04	155-29	1	0	0	-0.43966
	111-04	155-30	0.91901	0.08099	0	0.02332
	111-04	155-31	1	0	0	-0.26232
	111-04	155-32	0.88814	0.11186	0	-0.00172
	111-04	155-33	0.94304	0.05696	0	0.01855
	111-04	155-34	0.95924	0.04076	0	0.00694
	111-04	155-35	0.92418	0.07582	0	0.01999
	111-04	155-36	0.9127	0.0873	0	0.02963
	111-04	155-37	0.96085	0.03915	0	0.0222
	111-04	155-38	1	0	0	-0.52248
	111-04	155-39	0.94491	0.05509	0	0.03843
	111-04	155-40	0.86521	0.13479	0	0.03292
	111-04	155-41	0.97918	0.02082	0	0.02879
	111-04	155-42	1	0	0	-0.01083
	111-04	155-43	0.89027	0.10973	0	0.0223
	111-04	155-44	0.76299	0.23701	0	0.03778
	111-04	155-45	1	0	0	-0.01567
	111-04	155-46	0.91416	0.08584	0	0.03166
	111-04	155-47	0.7724	0.2276	0	0.01175
	111-04	155-48	0.91529	0.08471	0	0.02041
	111-04	155-49	0.93306	0.06694	0	0.01465
	111-04	155-51	0.76741	0.23259	0	0.02118
	111-04	155-52	0.85557	0.14443	0	0.03111
	111-04	155-53	0.83993	0.16007	0	0.01998
	111-04	155-54	0.86209	0.13791	0	0.01047
	111-04	155-55	1	0	0	-0.09054
	111-04	155-56	1	0	0	-0.01718
	111-04	155-57	1	0	0	-0.01399
	111-04	155-58	1	0	0	0.0012
	111-04	155-59	0.91255	0.08745	0	-0.02945
	111-04	155-60	1	0	0	-0.12964
	111-04	155-61	0.80047	0.19953	0	0.03013
	111-04	155-62	1	0	0	0.0159
	111-04	155-63	0.80182	0.19818	0	0.05219
	111-04	155-64	0.92429	0.07571	0	0.03624
	111-04	155-65	1	0	0	-0.04237
	111-04	155-66	0.96017	0.03983	0	0.00875
	111-04	155-67	1	0	0	-0.15252
	111-04	155-68	0.77796	0.22204	0	0.06026
	111-04	155-69	0.89899	0.10101	0	-0.00208
	111-04	155-70	0.78867	0.21133	0	0.00015
	111-04	155-72	0.87373	0.12627	0	-0.00382
	111-04	155-73	0.87653	0.12347	0	0.00327
	111-04	155-74	0.90944	0.09056	0	0.03278
	111-04	155-75	0.94487	0.05513	0	0.0118
	111-04	155-76	1	0	0	-0.03056
	111-04	155-77	0.52727	0.47273	0	0.08779
	111-04	155-78	0.95199	0.04801	0	0.03257
	111-04	155-79	0.8429	0.1571	0	0.01997
	111-04	155-80	0.92531	0.07469	0	0.02321
	111-04	155-81	1	0	0	-0.02605
	111-04	155-82	0.97346	0.02654	0	0.00111
	111-04	155-83	0.93	0.07	0	-0.03664
	111-04	155-84	0.76517	0.23483	0	0.02113
	111-04	155-85	1	0	0	-0.02269
	111-04	163-01	1	0	0	-0.03662
	111-04	163-02	0.94011	0.05989	0	0.01387
	111-04	163-03	1	0	0	-0.04448
	111-04	163-04	1	0	0	-0.05106
	111-04	163-05	1	0	0	-0.06207
	111-04	163-06	1	0	0	-0.05813
	111-04	164-01	1	0	0	-0.00956
	111-04	164-02	1	0	0	-0.03079
	111-04	164-03	1	0	0	0.0053
	111-04	164-04	1	0	0	-0.01972
	111-04	164-05	1	0	0	-0.05143
	111-04	164-06	1	0	0	0.01086
	111-04	164-07	1	0	0	-0.03908
	111-04	166-01	0.89137	0.10863	0	0.0046
	111-04	166-02	1	0	0	0.01367
	111-04	166-03	1	0	0	-0.03145
	111-04	166-04	0.97381	0	0.02619	0.00397
	111-04	166-05	0.88163	0.11837	0	0.06766
	111-04	166-06	1	0	0	-0.00514
	111-04	166-07	1	0	0	0.02077
	111-04	167-01	1	0	0	-0.03333
	111-04	167-02	1	0	0	-0.05758
	111-04	167-03	1	0	0	-0.08023
	111-04	167-04	0.90883	0.09117	0	-0.0039
	111-04	167-05	1	0	0	-0.0876
	111-04	167-06	1	0	0	-0.05375
	111-04	167-07	1	0	0	-0.03673
	111-04	167-08	1	0	0	-0.10376
	111-05	111-45	1	0	0	-0.01506
	111-05	111-46	0.97322	0	0.02678	0.01645
	111-05	111-47	0.93474	0.06526	0	0.00711
	111-05	111-48	0.86005	0.1202	0.01976	0.04581
	111-05	111-49	1	0	0	-0.03705
	111-05	112-01	1	0	0	-0.03032
	111-05	112-02	1	0	0	-0.0918
	111-05	112-03	1	0	0	-0.03353
	111-05	112-04	0.95927	0.04073	0	-0.01189
	111-05	112-05	1	0	0	-0.02441
	111-05	112-06	0.74467	0.25533	0	0.03269
	111-05	112-07	1	0	0	-0.02887
	111-05	112-08	1	0	0	-0.0185
	111-05	113-01	1	0	0	-0.05518
	111-05	113-02	1	0	0	-0.31133
	111-05	113-03	1	0	0	-0.03034
	111-05	113-04	1	0	0	-0.02261
	111-05	113-05	1	0	0	-0.04335
	111-05	113-06	1	0	0	-0.04445
	111-05	113-07	1	0	0	-0.05105
	111-05	125-01	1	0	0	-0.05292
	111-05	125-02	1	0	0	-0.00919
	111-05	125-03	1	0	0	-0.02769
	111-05	125-04	1	0	0	-0.01838
	111-05	125-05	1	0	0	-0.01718
	111-05	125-06	1	0	0	-0.00877
	111-05	125-07	1	0	0	-0.02388
	111-05	127-01	1	0	0	-0.01317
	111-05	127-02	1	0	0	-0.01423
	111-05	127-03	1	0	0	-0.03072
	111-05	127-04	1	0	0	-0.13217
	111-05	128-01	1	0	0	-0.02081
	111-05	128-02	1	0	0	-0.0079
	111-05	128-03	0.96388	0	0.03612	0.01485
	111-05	128-04	1	0	0	-0.05489
	111-05	128-05	1	0	0	-0.10712
	111-05	128-06	0.93406	0	0.06594	0.01093
	111-05	128-07	1	0	0	-0.03483
	111-05	128-08	0.95533	0.04467	0	0.00107
	111-05	128-09	0.88141	0.11859	0	0.01272
	111-05	128-10	1	0	0	-0.00107
	111-05	128-11	1	0	0	-0.07014
	111-05	137-01	1	0	0	-0.14201
	111-05	137-02	1	0	0	-0.02989
	111-05	137-03	1	0	0	-0.0473
	111-05	146-01	1	0	0	-0.02631
	111-05	146-02	1	0	0	-0.1024
	111-05	146-03	1	0	0	-0.06521
	111-05	146-04	1	0	0	-0.03416
	111-05	146-05	1	0	0	-0.05976
	111-05	146-06	1	0	0	-0.04712
	111-05	147-01	1	0	0	-0.02371
	111-05	147-02	1	0	0	-0.01627
	111-05	147-03	1	0	0	-0.04447
	111-05	147-04	0.88075	0.11925	0	0.00298
	111-05	147-05	1	0	0	-0.00331
	111-05	147-06	1	0	0	-0.02289
	111-05	147-07	1	0	0	-0.02636
	111-05	149-01	1	0	0	-0.0449
	111-05	149-02	1	0	0	-0.0307
	111-05	149-03	0.96956	0	0.03044	-0.01036
	111-05	149-04	1	0	0	-0.12195
	111-05	149-05	1	0	0	-0.11019
	111-05	149-06	1	0	0	-0.02468
	111-05	149-07	1	0	0	-0.01511
	111-05	149-08	1	0	0	-0.0002
	111-05	149-09	1	0	0	-0.01629
	111-05	149-10	1	0	0	-0.01797
	111-05	149-11	1	0	0	0.00375
	111-05	149-12	1	0	0	-0.01492
	111-05	149-13	1	0	0	0.00689
	111-05	149-14	1	0	0	-0.00031
	111-05	149-15	1	0	0	-0.03979
	111-05	149-16	1	0	0	-0.04666
	111-05	149-17	1	0	0	-0.05419
	111-05	149-18	0.85892	0.14108	0	0.01052
	111-05	149-19	1	0	0	-0.04452
	111-05	149-20	0.89978	0.10022	0	0.02417
	111-05	149-21	1	0	0	-0.08855
	111-05	149-22	0.9619	0	0.0381	0.01502
	111-05	149-23	1	0	0	-0.01571
	111-05	149-24	0.97075	0.02925	0	0.0045
	111-05	149-25	0.98146	0.01854	0	-0.00294
	111-05	149-26	1	0	0	-0.01527
	111-05	149-27	1	0	0	-0.01782
	111-05	149-28	1	0	0	-0.04356
	111-05	149-29	1	0	0	-0.02271
	111-05	149-30	1	0	0	-0.01361
	111-05	149-31	1	0	0	0.00213
	111-05	149-32	1	0	0	-0.03598
	111-05	149-33	1	0	0	-0.01713
	111-05	149-34	1	0	0	-0.0025
	111-05	149-35	1	0	0	-0.00644
	111-05	149-36	1	0	0	-0.03832
	111-05	149-37	0.32138	0.67862	0	0.06579
	111-05	149-38	1	0	0	-0.01254
	111-05	149-39	1	0	0	-0.00754
	111-05	149-40	1	0	0	-0.00772
	111-05	149-41	0.94081	0	0.05919	0.02133
	111-05	149-42	1	0	0	-0.03384
	111-05	149-43	1	0	0	-0.02096
	111-05	149-44	1	0	0	-0.01334
	111-05	149-45	0.92064	0.07936	0	-0.00759
	111-05	149-46	1	0	0	-0.03274
	111-05	149-47	1	0	0	-0.01637
	111-05	149-48	1	0	0	-0.03466
	111-05	149-49	1	0	0	-0.00012
	111-05	149-51	1	0	0	-0.00288
	111-05	149-52	1	0	0	0.01457
	111-05	149-53	1	0	0	-0.05966
	111-05	149-54	0.91178	0.08822	0	0.00366
	111-05	149-55	0.87043	0.12957	0	0.00826
	111-05	149-56	1	0	0	-0.07869
	111-05	149-57	1	0	0	-0.04763
	111-05	149-58	0.97765	0	0.02235	-0.00904
	111-05	149-59	1	0	0	-0.08364
	111-05	149-60	1	0	0	-0.03137
	111-05	149-61	0.82234	0.17766	0	0.01719
	111-05	149-62	1	0	0	-0.00705
	111-05	154-01	1	0	0	-0.03784
	111-05	154-02	0.92663	0.07337	0	0.02076
	111-05	154-03	1	0	0	-0.03038
	111-05	154-04	1	0	0	-0.00708
	111-05	154-05	1	0	0	-0.11004
	111-05	154-06	1	0	0	0.00272
	111-05	154-07	1	0	0	-0.03037
	111-05	154-08	1	0	0	-0.02916
	111-05	154-09	1	0	0	-0.04249
	111-05	154-10	1	0	0	-0.05419
	111-05	154-11	1	0	0	0.00013
	111-05	154-12	1	0	0	-0.00384
	111-05	154-13	0.9841	0.0159	0	-0.02002
	111-05	154-14	1	0	0	-0.07838
	111-05	154-15	1	0	0	-0.06576
	111-05	154-16	1	0	0	0.00806
	111-05	154-17	1	0	0	-0.00023
	111-05	154-18	0.94911	0.05089	0	-0.00151
	111-05	154-19	1	0	0	-0.01973
	111-05	154-20	1	0	0	-0.03602
	111-05	154-21	1	0	0	-0.03341
	111-05	154-22	1	0	0	-0.04509
	111-05	154-23	1	0	0	-0.01259
	111-05	154-24	1	0	0	-0.01705
	111-05	154-25	1	0	0	-0.02527
	111-05	154-26	1	0	0	-0.04916
	111-05	154-27	1	0	0	-0.00283
	111-05	154-28	1	0	0	-0.04307
	111-05	154-29	1	0	0	-0.02066
	111-05	154-30	1	0	0	-0.03735
	111-05	154-31	1	0	0	-0.01194
	111-05	154-32	1	0	0	-0.0204
	111-05	154-33	1	0	0	-0.01693
	111-05	154-34	1	0	0	-0.03792
	111-05	154-35	1	0	0	-0.0531
	111-05	154-36	1	0	0	-0.08418
	111-05	154-37	1	0	0	-0.00731
	111-05	154-38	1	0	0	-0.01095
	111-05	154-39	1	0	0	-0.05022
	111-05	154-40	1	0	0	-0.07271
	111-05	154-41	1	0	0	-0.03472
	111-05	154-42	1	0	0	-0.06469
	111-05	154-43	1	0	0	-0.00774
	111-05	154-44	1	0	0	-0.02832
	111-05	154-45	0.83822	0.16178	0	0.0073
	111-05	154-46	1	0	0	-0.02245
	111-05	154-47	1	0	0	-0.00108
	111-05	155-01	1	0	0	-0.04112
	111-05	155-02	1	0	0	-0.1408
	111-05	155-03	1	0	0	-0.02965
	111-05	155-04	1	0	0	-0.0661
	111-05	155-05	1	0	0	-0.04219
	111-05	155-06	1	0	0	-0.08586
	111-05	155-07	1	0	0	-0.08777
	111-05	155-08	1	0	0	-0.05253
	111-05	155-09	1	0	0	-0.0515
	111-05	155-10	1	0	0	-0.05714
	111-05	155-11	1	0	0	-0.03337
	111-05	155-12	1	0	0	-0.05419
	111-05	155-13	1	0	0	-0.04425
	111-05	155-14	1	0	0	-0.15163
	111-05	155-15	1	0	0	-0.07932
	111-05	155-16	1	0	0	-0.03364
	111-05	155-17	1	0	0	-0.08372
	111-05	155-18	1	0	0	-0.0974
	111-05	155-19	1	0	0	-0.03399
	111-05	155-20	1	0	0	-0.03247
	111-05	155-21	1	0	0	-0.08171
	111-05	155-22	1	0	0	-0.02703
	111-05	155-23	1	0	0	-0.14518
	111-05	155-24	1	0	0	-0.21544
	111-05	155-25	1	0	0	-0.05875
	111-05	155-26	1	0	0	-0.15615
	111-05	155-27	1	0	0	-0.07714
	111-05	155-28	1	0	0	-0.03764
	111-05	155-29	1	0	0	-0.48691
	111-05	155-30	1	0	0	-0.03681
	111-05	155-31	1	0	0	-0.33023
	111-05	155-32	1	0	0	-0.0498
	111-05	155-33	1	0	0	-0.06385
	111-05	155-34	1	0	0	-0.04983
	111-05	155-35	1	0	0	-0.07933
	111-05	155-36	1	0	0	-0.03332
	111-05	155-37	1	0	0	-0.01817
	111-05	155-38	1	0	0	-0.60889
	111-05	155-39	1	0	0	-0.03505
	111-05	155-40	1	0	0	-0.05427
	111-05	155-41	1	0	0	-0.01816
	111-05	155-42	1	0	0	-0.07716
	111-05	155-43	1	0	0	-0.04936
	111-05	155-44	1	0	0	-0.03642
	111-05	155-45	1	0	0	-0.01626
	111-05	155-46	1	0	0	-0.03183
	111-05	155-47	1	0	0	-0.0483
	111-05	155-48	1	0	0	-0.05002
	111-05	155-49	1	0	0	-0.00582
	111-05	155-51	1	0	0	-0.04291
	111-05	155-52	1	0	0	-0.06243
	111-05	155-53	1	0	0	-0.05969
	111-05	155-54	1	0	0	-0.03813
	111-05	155-55	1	0	0	-0.11629
	111-05	155-56	1	0	0	-0.01398
	111-05	155-57	1	0	0	-0.01328
	111-05	155-58	1	0	0	-0.03435
	111-05	155-59	1	0	0	-0.06686
	111-05	155-60	1	0	0	-0.183
	111-05	155-61	1	0	0	-0.0465
	111-05	155-62	1	0	0	-0.08093
	111-05	155-63	1	0	0	-0.01274
	111-05	155-64	1	0	0	-0.03996
	111-05	155-65	1	0	0	-0.07964
	111-05	155-66	1	0	0	-0.06971
	111-05	155-67	1	0	0	-0.20381
	111-05	155-68	1	0	0	-0.04383
	111-05	155-69	1	0	0	-0.06565
	111-05	155-70	1	0	0	-0.04461
	111-05	155-72	1	0	0	-0.06812
	111-05	155-73	1	0	0	-0.07507
	111-05	155-74	1	0	0	-0.035
	111-05	155-75	1	0	0	-0.07551
	111-05	155-76	1	0	0	-0.07128
	111-05	155-77	0.76883	0.23117	0	0.02346
	111-05	155-78	1	0	0	-0.02087
	111-05	155-79	1	0	0	-0.0575
	111-05	155-80	1	0	0	-0.04022
	111-05	155-81	1	0	0	-0.05467
	111-05	155-82	1	0	0	-0.014
	111-05	155-83	1	0	0	-0.1074
	111-05	155-84	1	0	0	-0.02627
	111-05	155-85	1	0	0	-0.01024
	111-05	163-01	1	0	0	-0.04674
	111-05	163-02	1	0	0	-0.00932
	111-05	163-03	1	0	0	-0.02702
	111-05	163-04	1	0	0	-0.08578
	111-05	163-05	1	0	0	-0.05832
	111-05	163-06	1	0	0	-0.0314
	111-05	164-01	1	0	0	-0.00598
	111-05	164-02	1	0	0	-0.0077
	111-05	164-03	1	0	0	-0.01513
	111-05	164-04	1	0	0	-0.03527
	111-05	164-05	1	0	0	-0.06751
	111-05	164-06	1	0	0	-0.02217
	111-05	164-07	1	0	0	-0.04149
	111-05	166-01	1	0	0	-0.01754
	111-05	166-02	1	0	0	-0.02599
	111-05	166-03	0.94414	0	0.05586	0.00971
	111-05	166-04	1	0	0	-0.01791
	111-05	166-05	1	0	0	-0.02297
	111-05	166-06	1	0	0	-0.04025
	111-05	166-07	0.99061	0	0.00939	0.006
	111-05	167-01	1	0	0	-0.04853
	111-05	167-02	1	0	0	-0.02706
	111-05	167-03	1	0	0	-0.06314
	111-05	167-04	0.97267	0.02733	0	0.01008
	111-05	167-05	1	0	0	-0.07818
	111-05	167-06	1	0	0	-0.03876
	111-05	167-07	1	0	0	-0.00099
	111-05	167-08	1	0	0	-0.07907
	111-06	111-01	1	0	0	-0.0583
	111-06	111-02	1	0	0	-0.01605
	111-06	111-03	0.81524	0.18476	0	0.04238
	111-06	111-04	0.76094	0.23906	0	0.03535
	111-06	111-05	1	0	0	0.00382
	111-06	111-07	0.68663	0.31337	0	0.05629
	111-06	111-08	1	0	0	-0.23189
	111-06	111-09	1	0	0	0.00285
	111-06	111-10	0.90003	0.08466	0.01531	0.03428
	111-06	111-11	0.75217	0.24783	0	0.04981
	111-06	111-12	1	0	0	-0.0031
	111-06	111-13	0.67793	0.32207	0	0.04539
	111-06	111-14	1	0	0	-0.01922
	111-06	111-15	0.73912	0.26088	0	0.05739
	111-06	111-16	0.96742	0.03258	0	0.0062
	111-06	111-17	0.75106	0.24894	0	0.03437
	111-06	111-18	0.86465	0.13535	0	0.01546
	111-06	111-19	0.97039	0.02961	0	-0.01499
	111-06	111-20	0.65938	0.34062	0	0.02196
	111-06	111-21	0.89649	0.10351	0	-0.00052
	111-06	111-22	0.74501	0.25499	0	0.05389
	111-06	111-23	0.90974	0.02883	0.06143	0.01874
	111-06	111-24	1	0	0	-0.0006
	111-06	111-25	0.88777	0.11223	0	0.00576
	111-06	111-26	0.93441	0.06559	0	-0.00219
	111-06	111-27	1	0	0	-0.04084
	111-06	111-28	0.48234	0.46111	0.05655	0.15237
	111-06	111-29	1	0	0	0.02167
	111-06	111-30	0.84581	0.15419	0	0.02451
	111-06	111-31	1	0	0	-0.05658
	111-06	111-32	1	0	0	-0.04639
	111-06	111-33	1	0	0	-0.02143
	111-06	111-34	0.73245	0.26755	0	0.06689
	111-06	111-35	1	0	0	-0.09766
	111-06	111-36	0.9888	0.0112	0	0.00687
	111-06	111-37	0.89399	0.10601	0	0.01021
	111-06	111-38	1	0	0	0.01818
	111-06	111-39	0.87533	0.12467	0	0.02123
	111-06	111-40	0.72891	0.27109	0	0.04789
	111-06	111-41	0.91002	0.08998	0	0.02114
	111-06	111-42	0.80556	0.19444	0	0.02592
	111-06	111-43	1	0	0	-0.02193
	111-06	111-44	0.20325	0.31085	0.4859	0.32692
	111-06	111-45	0.71211	0.2864	0.00149	0.07057
	111-06	111-46	0.72203	0.27797	0	0.05587
	111-06	111-47	0.62513	0.37487	0	0.08626
	111-06	111-48	0.79508	0.20492	0	0.04554
	111-06	111-49	0.97626	0.01621	0.00753	-0.00811
	111-06	111-51	0.6623	0.3377	0	0.06756
	111-06	111-52	0.79998	0.20002	0	0.0351
	111-06	111-53	1	0	0	-0.13739
	111-06	111-54	1	0	0	-0.13096
	111-06	111-55	0.90238	0.09762	0	-0.0109
	111-06	111-56	0.81921	0.18079	0	0.02006
	111-06	111-57	0.73664	0.26336	0	0.05473
	111-06	112-01	1	0	0	-0.00188
	111-06	112-02	1	0	0	-0.11683
	111-06	112-03	1	0	0	-0.02297
	111-06	112-04	0.90465	0.09535	0	-0.00741
	111-06	112-05	1	0	0	-0.02472
	111-06	112-06	0.80433	0.19567	0	0.03618
	111-06	112-07	1	0	0	-0.0239
	111-06	112-08	0.93095	0.06905	0	-0.01046
	111-06	113-01	0.78668	0.21332	0	0.02399
	111-06	113-02	1	0	0	-0.21421
	111-06	113-03	0.78083	0.21917	0	0.03848
	111-06	113-04	0.88358	0.11642	0	0.03928
	111-06	113-05	0.96038	0.03962	0	-0.00382
	111-06	113-06	0.80628	0.19372	0	0.01547
	111-06	113-07	0.9722	0.0278	0	-0.00029
	111-06	125-01	1	0	0	-0.01077
	111-06	125-02	0.78003	0.20845	0.01152	0.07097
	111-06	125-03	0.98928	0	0.01072	0.01912
	111-06	125-04	0.72874	0.27126	0	0.04456
	111-06	125-05	0.77637	0.22363	0	0.04137
	111-06	125-06	0.74608	0.25392	0	0.04179
	111-06	125-07	0.92015	0.07985	0	0.02389
	111-06	127-01	0.95794	0	0.04206	0.00986
	111-06	127-02	0.96361	0.02529	0.0111	-0.00025
	111-06	127-03	0.96248	0.03346	0.00405	-0.00038
	111-06	127-04	1	0	0	-0.11559
	111-06	128-01	0.92393	0.07607	0	0.01031
	111-06	128-02	0.77159	0.22841	0	0.04406
	111-06	128-03	0.90349	0.09651	0	0.02694
	111-06	128-04	0.8768	0.1232	0	-0.0138
	111-06	128-05	1	0	0	-0.06069
	111-06	128-06	0.9254	0.07236	0.00225	0.00363
	111-06	128-07	0.89986	0.10014	0	0.01656
	111-06	128-08	0.90588	0.09412	0	0.00978
	111-06	128-09	0.88026	0.11706	0.00268	0.01708
	111-06	128-10	0.82962	0.17038	0	0.04111
	111-06	128-11	1	0	0	-0.03238
	111-06	137-01	1	0	0	-0.07508
	111-06	137-02	1	0	0	-0.00701
	111-06	137-03	1	0	0	-0.00224
	111-06	146-01	0.89755	0.10245	0	0.01472
	111-06	146-02	1	0	0	-0.07986
	111-06	146-03	0.95423	0.04577	0	-0.01696
	111-06	146-04	0.84649	0.15351	0	0.01301
	111-06	146-05	1	0	0	-0.04196
	111-06	146-06	1	0	0	-0.03125
	111-06	147-01	0.82438	0.17562	0	0.00859
	111-06	147-02	0.79078	0.20922	0	0.02307
	111-06	147-03	1	0	0	-0.02994
	111-06	147-04	0.86461	0.13539	0	0.03729
	111-06	147-05	1	0	0	-0.02622
	111-06	147-06	0.86239	0.12907	0.00854	0.05256
	111-06	147-07	1	0	0	-0.01333
	111-06	149-01	0.73113	0.26887	0	0.0421
	111-06	149-02	0.83138	0.16862	0	0.00721
	111-06	149-03	0.94468	0.05532	0	-0.01856
	111-06	149-04	1	0	0	-0.07397
	111-06	149-05	1	0	0	-0.09696
	111-06	149-06	0.91512	0.08488	0	0.00723
	111-06	149-07	0.79395	0.20605	0	0.0428
	111-06	149-08	0.64551	0.35449	0	0.07893
	111-06	149-09	0.81344	0.18656	0	0.03066
	111-06	149-10	0.84159	0.15841	0	0.02813
	111-06	149-11	0.87061	0.12939	0	0.04319
	111-06	149-12	0.78158	0.21842	0	0.05215
	111-06	149-13	1	0	0	0.00116
	111-06	149-14	1	0	0	0.00624
	111-06	149-15	1	0	0	-0.04736
	111-06	149-16	0.89839	0.09524	0.00637	0.04355
	111-06	149-17	1	0	0	-0.0231
	111-06	149-18	0.63628	0.36372	0	0.07556
	111-06	149-19	0.85803	0.14198	0	0.00257
	111-06	149-20	0.98177	0.00529	0.01295	0.02334
	111-06	149-21	1	0	0	-0.05838
	111-06	149-22	0.87943	0.12057	0	0.00338
	111-06	149-23	0.91337	0.07911	0.00751	0.04029
	111-06	149-24	0.89609	0.10391	0	0.0226
	111-06	149-25	0.78543	0.21457	0	0.03232
	111-06	149-26	1	0	0	-0.00896
	111-06	149-27	0.91921	0.08079	0	-0.0037
	111-06	149-28	0.88572	0.11428	0	0.00848
	111-06	149-29	0.85624	0.14376	0	0.04159
	111-06	149-30	0.90514	0.09486	0	0.00108
	111-06	149-31	0.6831	0.3169	0	0.07365
	111-06	149-32	1	0	0	-0.00149
	111-06	149-33	0.69629	0.30371	0	0.07222
	111-06	149-34	0.63492	0.36508	0	0.0657
	111-06	149-35	0.90273	0.09727	0	0.01538
	111-06	149-36	0.84931	0.15069	0	0.03395
	111-06	149-37	0.19586	0.80414	0	0.10045
	111-06	149-38	0.86983	0.11062	0.01955	0.05246
	111-06	149-39	0.98766	0	0.01234	0.01871
	111-06	149-40	0.82971	0.17029	0	0.04892
	111-06	149-41	0.88236	0.11764	0	0.02064
	111-06	149-42	1	0	0	0.00126
	111-06	149-43	0.95659	0.02963	0.01378	0.02071
	111-06	149-44	0.97873	0.02127	0	0.01479
	111-06	149-45	0.6053	0.3947	0	0.05327
	111-06	149-46	1	0	0	0.00913
	111-06	149-47	0.89677	0.10323	0	0.00419
	111-06	149-48	1	0	0	-0.00889
	111-06	149-49	0.6745	0.3255	0	0.06459
	111-06	149-51	0.93215	0.06785	0	0.01076
	111-06	149-52	0.68261	0.31739	0	0.08018
	111-06	149-53	0.92557	0.07443	0	-0.01926
	111-06	149-54	0.79821	0.20179	0	0.03199
	111-06	149-55	0.85284	0.14716	0	0.02705
	111-06	149-56	0.93561	0.06439	0	-0.01227
	111-06	149-57	0.92254	0.07746	0	-0.0189
	111-06	149-58	0.82649	0.17351	0	-0.01015
	111-06	149-59	0.99335	0	0.00665	-0.0219
	111-06	149-60	0.96516	0.0062	0.02864	0.0066
	111-06	149-61	0.96571	0.03429	0	0.01517
	111-06	149-62	0.69549	0.30451	0	0.05683
	111-06	154-01	0.81974	0.18026	0	0.03519
	111-06	154-02	0.86758	0.13242	0	0.0418
	111-06	154-03	0.84863	0.15137	0	0.01456
	111-06	154-04	1	0	0	0.01491
	111-06	154-05	1	0	0	-0.07542
	111-06	154-06	0.98202	0.00115	0.01683	0.01246
	111-06	154-07	0.85559	0.14441	0	0.03449
	111-06	154-08	0.91136	0.08864	0	0.03882
	111-06	154-09	1	0	0	-0.00507
	111-06	154-10	0.90772	0.09228	0	-0.0047
	111-06	154-11	0.97453	0.02547	0	0.02046
	111-06	154-12	0.7647	0.21529	0.02001	0.07195
	111-06	154-13	1	0	0	-0.02153
	111-06	154-14	0.96963	0	0.03037	-0.00685
	111-06	154-15	1	0	0	-0.0423
	111-06	154-16	0.96185	0.03723	0.00092	0.00749
	111-06	154-17	0.92555	0.07445	0	0.03211
	111-06	154-18	0.81966	0.17835	0.00198	0.06142
	111-06	154-19	0.89976	0.10024	0	0.02145
	111-06	154-20	0.87609	0.12391	0	-0.00184
	111-06	154-21	0.76687	0.23313	0	0.04802
	111-06	154-22	1	0	0	0.00225
	111-06	154-23	0.81436	0.18564	0	0.0345
	111-06	154-24	0.74258	0.25742	0	0.03669
	111-06	154-25	1	0	0	-0.01257
	111-06	154-26	0.92068	0.07932	0	-0.00252
	111-06	154-27	1	0	0	-0.01451
	111-06	154-28	1	0	0	-0.02367
	111-06	154-29	0.87833	0.12167	0	0.02054
	111-06	154-30	0.90766	0.09234	0	0.00376
	111-06	154-31	0.69824	0.30176	0	0.04101
	111-06	154-32	0.92003	0.07997	0	0.01365
	111-06	154-33	0.95682	0.04318	0	0.02431
	111-06	154-34	1	0	0	-0.01854
	111-06	154-35	1	0	0	0.00699
	111-06	154-36	1	0	0	-0.04523
	111-06	154-37	1	0	0	-0.00696
	111-06	154-38	0.8952	0.05766	0.04713	0.0324
	111-06	154-39	1	0	0	0.00875
	111-06	154-40	1	0	0	-0.05099
	111-06	154-41	1	0	0	-0.01354
	111-06	154-42	0.96518	0	0.03482	-0.01
	111-06	154-43	0.90545	0.09455	0	0.00583
	111-06	154-44	0.96599	0.03401	0	-0.01005
	111-06	154-45	0.93519	0.06481	0	0.02427
	111-06	154-46	0.84122	0.15878	0	0.00778
	111-06	154-47	0.79383	0.20617	0	0.03892
	111-06	155-01	0.72046	0.27954	0	0.04883
	111-06	155-02	0.95424	0.02606	0.01969	-0.03669
	111-06	155-03	0.76809	0.23191	0	0.06234
	111-06	155-04	0.99049	0.00165	0.00787	-0.00792
	111-06	155-05	0.75227	0.24773	0	0.0203
	111-06	155-06	0.88459	0.08898	0.02643	0.03381
	111-06	155-07	0.90006	0.09994	0	-0.00561
	111-06	155-08	0.86839	0.13161	0	0.0157
	111-06	155-09	0.92889	0.0699	0.00121	0.01903
	111-06	155-10	0.88907	0.11093	0	0.0121
	111-06	155-11	0.85336	0.1177	0.02894	0.05346
	111-06	155-12	0.8759	0.1241	0	0.03321
	111-06	155-13	0.93152	0.05308	0.01541	0.02961
	111-06	155-14	0.8795	0.1205	0	-0.04643
	111-06	155-15	0.96255	0	0.03745	0.01737
	111-06	155-16	0.79786	0.20214	0	0.04817
	111-06	155-17	0.97897	0.01938	0.00165	0.02136
	111-06	155-18	0.9274	0.02053	0.05207	0.00219
	111-06	155-19	0.78328	0.21672	0	0.05626
	111-06	155-20	0.80412	0.19588	0	0.0403
	111-06	155-21	1	0	0	-0.01347
	111-06	155-22	0.69249	0.30751	0	0.06314
	111-06	155-23	0.94872	0.02285	0.02842	-0.02226
	111-06	155-24	1	0	0	-0.15827
	111-06	155-25	0.72436	0.27564	0	0.03527
	111-06	155-26	1	0	0	-0.08475
	111-06	155-27	0.86934	0.13066	0	0.0325
	111-06	155-28	0.86011	0.13989	0	0.02906
	111-06	155-29	1	0	0	-0.37724
	111-06	155-30	0.81707	0.18293	0	0.03957
	111-06	155-31	1	0	0	-0.19923
	111-06	155-32	0.87173	0.12827	0	0.01529
	111-06	155-33	0.85559	0.14441	0	0.0419
	111-06	155-34	0.89002	0.10998	0	0.02984
	111-06	155-35	0.84159	0.15841	0	0.03054
	111-06	155-36	0.79183	0.20817	0	0.04731
	111-06	155-37	0.81298	0.18702	0	0.02801
	111-06	155-38	1	0	0	-0.44687
	111-06	155-39	0.83751	0.16249	0	0.04597
	111-06	155-40	0.77016	0.22984	0	0.03878
	111-06	155-41	0.84261	0.15739	0	0.04563
	111-06	155-42	0.76331	0.23669	0	0.04655
	111-06	155-43	0.85867	0.14133	0	0.04221
	111-06	155-44	0.81036	0.18964	0	0.03564
	111-06	155-45	0.88382	0.11618	0	0.02763
	111-06	155-46	0.79872	0.20128	0	0.05082
	111-06	155-47	0.83248	0.16752	0	0.03896
	111-06	155-48	0.81145	0.18855	0	0.03555
	111-06	155-49	0.77286	0.22714	0	0.06541
	111-06	155-51	0.831	0.169	0	0.03694
	111-06	155-52	0.78185	0.21815	0	0.04217
	111-06	155-53	0.78799	0.21201	0	0.04691
	111-06	155-54	0.92076	0.07679	0.00246	0.03459
	111-06	155-55	0.95569	0	0.04431	-0.02809
	111-06	155-56	0.78211	0.21789	0	0.03553
	111-06	155-57	0.78973	0.21027	0	0.03721
	111-06	155-58	0.83707	0.16293	0	0.04685
	111-06	155-59	0.98264	0.0097	0.00765	-4e-05
	111-06	155-60	0.95934	0	0.04066	-0.06893
	111-06	155-61	0.78474	0.21526	0	0.04583
	111-06	155-62	0.96969	0.03031	0	0.01955
	111-06	155-63	0.78969	0.21031	0	0.04804
	111-06	155-64	0.76139	0.23861	0	0.04823
	111-06	155-65	0.98577	0.01156	0.00267	-0.01511
	111-06	155-66	0.81799	0.18201	0	0.05093
	111-06	155-67	1	0	0	-0.15759
	111-06	155-68	0.82568	0.17432	0	0.03534
	111-06	155-69	0.95545	0	0.04455	0.01738
	111-06	155-70	0.90382	0.09618	0	0.01989
	111-06	155-72	0.94262	0	0.05738	0.01768
	111-06	155-73	0.81429	0.18571	0	0.05016
	111-06	155-74	0.80446	0.19554	0	0.03519
	111-06	155-75	0.84699	0.15301	0	0.04091
	111-06	155-76	0.95391	0.04609	0	-0.0039
	111-06	155-77	0.48086	0.51914	0	0.08809
	111-06	155-78	0.77609	0.22391	0	0.05266
	111-06	155-79	0.96841	0.00818	0.02341	0.01762
	111-06	155-80	0.90907	0.06908	0.02185	0.03585
	111-06	155-81	0.93338	0.05935	0.00728	0.01886
	111-06	155-82	0.80222	0.19778	0	0.0437
	111-06	155-83	0.95674	0	0.04326	-0.00221
	111-06	155-84	0.87776	0.12224	0	0.04143
	111-06	155-85	0.82963	0.17037	0	0.02888
	111-06	163-01	1	0	0	-0.043
	111-06	163-02	1	0	0	-0.01709
	111-06	163-03	1	0	0	-0.00325
	111-06	163-04	1	0	0	-0.09249
	111-06	163-05	1	0	0	-0.0122
	111-06	163-06	1	0	0	-0.04571
	111-06	164-01	0.86131	0.13869	0	0.02998
	111-06	164-02	0.942	0	0.058	0.0028
	111-06	164-03	0.88165	0.11835	0	0.03022
	111-06	164-04	0.78192	0.21808	0	0.02586
	111-06	164-05	0.96373	0.03627	0	-0.02147
	111-06	164-06	0.8928	0.1072	0	0.0327
	111-06	164-07	0.88067	0.11933	0	-0.00802
	111-06	166-01	0.91956	0.07755	0.00289	0.01852
	111-06	166-02	1	0	0	-0.01949
	111-06	166-03	0.86777	0.13223	0	-0.00139
	111-06	166-04	0.72302	0.27698	0	0.04377
	111-06	166-05	0.7793	0.2207	0	0.01784
	111-06	166-06	0.90711	0.09289	0	0.03809
	111-06	166-07	0.84821	0.15179	0	0.02351
	111-06	167-01	0.97461	0.02539	0	0.00694
	111-06	167-02	0.92413	0.05577	0.0201	0.02354
	111-06	167-03	0.95244	0.04725	0.0003	-0.01283
	111-06	167-04	0.88283	0.11717	0	0.03464
	111-06	167-05	0.98444	0.01483	0.00072	-0.03119
	111-06	167-06	1	0	0	-0.01387
	111-06	167-07	0.86148	0.13852	0	0.0259
	111-06	167-08	0.99121	0	0.00879	-0.042
	111-07	111-01	1	0	0	-0.0684
	111-07	111-02	1	0	0	0.00396
	111-07	111-03	0.44947	0.54722	0.00331	0.16061
	111-07	111-04	0.56518	0.43482	0	0.13158
	111-07	111-05	1	0	0	-0.01822
	111-07	111-08	0.94544	0.00465	0.04991	-0.12512
	111-07	111-09	0.85563	0.14437	0	0.01356
	111-07	111-10	0.32224	0.67776	0	0.14401
	111-07	111-11	0.25661	0.74339	0	0.20949
	111-07	111-12	1	0	0	-0.02834
	111-07	111-13	0.68015	0.31985	0	0.10496
	111-07	111-14	1	0	0	-0.00423
	111-07	111-15	0.84434	0.15566	0	0.02277
	111-07	111-16	0.94765	0.05235	0	0.01527
	111-07	111-17	0.21992	0.15943	0.62065	0.36282
	111-07	111-18	1	0	0	-0.0158
	111-07	111-19	1	0	0	-0.0265
	111-07	111-20	1	0	0	-0.03536
	111-07	111-21	0.73543	0.26457	0	0.00763
	111-07	111-22	0.92331	0.07669	0	0.0552
	111-07	111-23	1	0	0	-0.05366
	111-07	111-24	0.96932	0.03068	0	0.02998
	111-07	111-25	1	0	0	-0.01262
	111-07	111-26	1	0	0	-0.00229
	111-07	111-27	1	0	0	-0.02526
	111-07	111-28	0.93463	0.06537	0	0.00518
	111-07	111-29	1	0	0	-0.01442
	111-07	111-30	0.44148	0.55852	0	0.09984
	111-07	111-31	0.85313	0.14687	0	-0.03232
	111-07	111-32	1	0	0	-0.03785
	111-07	111-33	1	0	0	-0.04917
	111-07	111-34	0.98526	0.01388	0.00086	0.03054
	111-07	111-35	1	0	0	-0.08226
	111-07	111-36	0.80893	0.19107	0	0.02039
	111-07	111-37	1	0	0	-0.00686
	111-07	111-38	0.8522	0.1478	0	0.00246
	111-07	111-39	0.9356	0.0644	0	0.01925
	111-07	111-40	1	0	0	-0.02373
	111-07	111-41	0.77247	0.22753	0	0.05033
	111-07	111-42	0.67419	0.32581	0	0.0747
	111-07	111-43	1	0	0	-0.05107
	111-07	111-44	0.62424	0.37576	0	0.07582
	111-07	111-45	0.91967	0.08033	0	-0.00337
	111-07	111-46	1	0	0	0.00763
	111-07	111-47	0.8849	0.1151	0	0.02759
	111-07	111-48	1	0	0	-0.01054
	111-07	111-49	1	0	0	-0.04712
	111-07	111-51	1	0	0	-0.00208
	111-07	111-52	0.80108	0.19892	0	0.02703
	111-07	111-53	1	0	0	-0.22999
	111-07	111-54	1	0	0	-0.18929
	111-07	111-55	1	0	0	-0.03537
	111-07	111-56	1	0	0	-0.04363
	111-07	111-57	0.86156	0.13844	0	0.01773
	111-07	112-01	0.85003	0.14997	0	0.0056
	111-07	112-02	1	0	0	-0.0644
	111-07	112-03	1	0	0	-0.04311
	111-07	112-04	0.70424	0.29576	0	0.01235
	111-07	112-05	1	0	0	-0.00963
	111-07	112-06	0.89873	0.10127	0	0.00688
	111-07	112-07	0.88172	0.11828	0	-0.00952
	111-07	112-08	1	0	0	-0.02789
	111-07	113-01	1	0	0	-0.00305
	111-07	113-02	1	0	0	-0.24547
	111-07	113-03	0.83531	0.16469	0	-0.0027
	111-07	113-04	0.81656	0.18344	0	0.02076
	111-07	113-05	1	0	0	-0.03925
	111-07	113-06	1	0	0	-0.02251
	111-07	113-07	0.84058	0.15942	0	0.017
	111-07	125-01	1	0	0	-0.02253
	111-07	125-02	0.89166	0.08775	0.02059	0.04548
	111-07	125-03	0.94427	0.05573	0	0.02526
	111-07	125-04	1	0	0	-0.00024
	111-07	125-05	0.85445	0.14555	0	0.04893
	111-07	125-06	0.95803	0.04116	0.00081	0.02602
	111-07	125-07	0.90019	0.09981	0	0.01518
	111-07	127-01	1	0	0	-0.02517
	111-07	127-02	1	0	0	-0.02121
	111-07	127-03	0.96	0.04	0	-0.01207
	111-07	127-04	1	0	0	-0.08696
	111-07	128-01	0.88946	0.11054	0	0.00666
	111-07	128-02	0.86399	0.13601	0	0.02516
	111-07	128-03	0.82545	0.17455	0	0.02055
	111-07	128-04	1	0	0	-0.03993
	111-07	128-05	0.88273	0.11727	0	-0.04643
	111-07	128-06	0.99007	0.00993	0	-0.01646
	111-07	128-07	0.90188	0.09812	0	-0.01567
	111-07	128-08	0.8498	0.1502	0	0.02454
	111-07	128-09	0.83863	0.16137	0	-0.00697
	111-07	128-10	1	0	0	0.00802
	111-07	128-11	0.85159	0.14841	0	-0.03798
	111-07	137-01	1	0	0	-0.06741
	111-07	137-02	1	0	0	-0.02132
	111-07	137-03	1	0	0	-0.02374
	111-07	146-01	1	0	0	-0.00562
	111-07	146-02	1	0	0	-0.07478
	111-07	146-03	1	0	0	-0.07039
	111-07	146-04	0.72934	0.27066	0	0.05837
	111-07	146-05	1	0	0	-0.0602
	111-07	146-06	1	0	0	-0.05646
	111-07	147-01	0.91293	0.08707	0	0.00462
	111-07	147-02	0.75325	0.24675	0	0.08297
	111-07	147-03	1	0	0	-0.01964
	111-07	147-04	0.79119	0.20881	0	0.07468
	111-07	147-05	0.94276	0.05724	0	0.00784
	111-07	147-06	0.95409	0.02206	0.02384	0.04194
	111-07	147-07	0.94196	0.05804	0	0.01027
	111-07	149-01	1	0	0	-0.01617
	111-07	149-02	0.93833	0.06167	0	-0.01153
	111-07	149-03	0.83576	0.16424	0	-0.01871
	111-07	149-04	1	0	0	-0.09662
	111-07	149-05	1	0	0	-0.08419
	111-07	149-06	1	0	0	-0.00785
	111-07	149-07	0.83111	0.16889	0	0.01576
	111-07	149-08	0.93011	0.06989	0	0.02208
	111-07	149-09	0.90962	0.09038	0	0.03444
	111-07	149-10	0.9358	0.0642	0	0.0237
	111-07	149-11	0.75939	0.24061	0	0.02527
	111-07	149-12	0.718	0.282	0	0.03419
	111-07	149-13	1	0	0	-0.00297
	111-07	149-14	0.79166	0.20834	0	0.02457
	111-07	149-15	1	0	0	-0.05516
	111-07	149-16	0.73105	0.26895	0	0.06168
	111-07	149-17	0.96511	0.03489	0	-0.0198
	111-07	149-18	0.75394	0.24606	0	0.05736
	111-07	149-19	0.82125	0.17875	0	-0.00437
	111-07	149-20	0.92874	0.07126	0	0.00585
	111-07	149-21	0.96363	0.03637	0	-0.04956
	111-07	149-22	0.89488	0.10512	0	-0.02034
	111-07	149-23	0.89152	0.10848	0	0.0284
	111-07	149-24	1	0	0	0.00919
	111-07	149-25	0.88945	0.11055	0	-0.00223
	111-07	149-26	0.85476	0.14524	0	-0.00335
	111-07	149-27	1	0	0	0.01078
	111-07	149-28	1	0	0	-0.00019
	111-07	149-29	0.91735	0.08265	0	-0.00788
	111-07	149-30	1	0	0	-0.00079
	111-07	149-31	0.8326	0.1674	0	0.02369
	111-07	149-32	0.92069	0.07931	0	0.0278
	111-07	149-33	0.85214	0.14786	0	0.01968
	111-07	149-34	0.82749	0.17251	0	0.03734
	111-07	149-35	0.87996	0.12004	0	0.01651
	111-07	149-36	0.83731	0.16269	0	0.02228
	111-07	149-37	0.19668	0.80332	0	0.1288
	111-07	149-38	0.82458	0.17542	0	0.03407
	111-07	149-39	0.88974	0.10448	0.00578	0.05619
	111-07	149-40	0.87515	0.12485	0	0.01979
	111-07	149-41	0.92617	0.07383	0	0.01116
	111-07	149-42	0.87403	0.12597	0	-0.00235
	111-07	149-43	0.92651	0.07349	0	-0.00876
	111-07	149-44	1	0	0	-0.00765
	111-07	149-45	0.61422	0.38578	0	0.09464
	111-07	149-46	0.90302	0.09698	0	0.03509
	111-07	149-47	1	0	0	-0.04859
	111-07	149-48	1	0	0	0.00544
	111-07	149-49	0.92411	0.07589	0	0.03579
	111-07	149-51	1	0	0	-0.00969
	111-07	149-52	0.74039	0.25961	0	0.03437
	111-07	149-53	0.98186	0.01814	0	-0.03039
	111-07	149-54	0.85025	0.14975	0	0.03315
	111-07	149-55	0.81235	0.18765	0	0.06599
	111-07	149-56	0.98131	0.01869	0	-0.03573
	111-07	149-57	1	0	0	-0.03895
	111-07	149-58	1	0	0	-0.04441
	111-07	149-59	1	0	0	-0.04544
	111-07	149-60	0.93213	0.06787	0	-0.02173
	111-07	149-61	0.93605	0.06395	0	0.01341
	111-07	149-62	0.81998	0.18002	0	0.02184
	111-07	154-01	0.95466	0.04534	0	0.03213
	111-07	154-02	1	0	0	-0.0061
	111-07	154-03	0.9437	0.0563	0	0.02349
	111-07	154-04	0.83827	0.16173	0	0.02401
	111-07	154-05	1	0	0	-0.07613
	111-07	154-06	1	0	0	-0.01268
	111-07	154-07	0.77319	0.22681	0	0.06005
	111-07	154-08	0.68359	0.31641	0	0.05799
	111-07	154-09	0.81178	0.18822	0	0.0118
	111-07	154-10	0.96562	0.01799	0.01639	0.00076
	111-07	154-11	1	0	0	-0.00923
	111-07	154-12	0.95201	0	0.04799	0.02644
	111-07	154-13	1	0	0	-0.05048
	111-07	154-14	0.9479	0.0521	0	-0.00676
	111-07	154-15	0.86717	0.13283	0	-0.01278
	111-07	154-16	1	0	0	-0.01876
	111-07	154-17	1	0	0	0.01929
	111-07	154-18	0.83309	0.16691	0	0.05875
	111-07	154-19	0.94342	0.05658	0	0.01725
	111-07	154-20	0.88793	0.11207	0	0.00696
	111-07	154-21	1	0	0	-0.00246
	111-07	154-22	0.90785	0.09215	0	0.01492
	111-07	154-23	0.91823	0.08177	0	0.02409
	111-07	154-24	0.86553	0.13447	0	0.01749
	111-07	154-25	0.88769	0.11231	0	0.03887
	111-07	154-26	0.8162	0.1838	0	0.03216
	111-07	154-27	1	0	0	0.00227
	111-07	154-28	0.96153	0.03847	0	0.01941
	111-07	154-29	0.85435	0.14565	0	0.04099
	111-07	154-30	0.89336	0.10664	0	0.01052
	111-07	154-31	0.80693	0.19307	0	0.05124
	111-07	154-32	0.92993	0.07007	0	0.01162
	111-07	154-33	0.83304	0.16696	0	0.02671
	111-07	154-34	0.88025	0.11975	0	-0.00588
	111-07	154-35	0.79911	0.20089	0	0.07101
	111-07	154-36	0.95985	0	0.04015	-0.00188
	111-07	154-37	0.93712	0.06288	0	-0.0105
	111-07	154-38	1	0	0	-0.05388
	111-07	154-39	1	0	0	-4e-05
	111-07	154-40	1	0	0	-0.08487
	111-07	154-41	0.8974	0.1026	0	0.0228
	111-07	154-42	0.98029	0.01971	0	-0.03091
	111-07	154-43	1	0	0	0.0033
	111-07	154-44	1	0	0	-0.00766
	111-07	154-45	0.86332	0.13668	0	0.01046
	111-07	154-46	0.89475	0.10525	0	0.01414
	111-07	154-47	1	0	0	0.00757
	111-07	155-01	0.75211	0.24789	0	0.05466
	111-07	155-02	0.95211	0	0.04789	-0.04103
	111-07	155-03	0.6901	0.3099	0	0.05263
	111-07	155-04	0.78888	0.21112	0	0.01417
	111-07	155-05	0.99848	0	0.00152	-0.01622
	111-07	155-06	0.82031	0.17969	0	0.01186
	111-07	155-07	0.84814	0.15186	0	-0.01041
	111-07	155-08	0.83533	0.16467	0	0.01169
	111-07	155-09	0.70294	0.29706	0	0.03844
	111-07	155-10	0.69	0.31	0	0.0224
	111-07	155-11	0.79062	0.20938	0	0.03555
	111-07	155-12	0.83596	0.16404	0	0.03795
	111-07	155-13	0.77641	0.22359	0	0.04373
	111-07	155-14	1	0	0	-0.07958
	111-07	155-15	0.89084	0.10916	0	-0.00655
	111-07	155-16	0.60063	0.39937	0	0.07627
	111-07	155-17	0.69405	0.30595	0	0.03219
	111-07	155-18	0.9445	0.0555	0	-0.01808
	111-07	155-19	0.80343	0.19657	0	0.03329
	111-07	155-20	0.78628	0.21372	0	0.06867
	111-07	155-21	0.8638	0.1362	0	-0.00498
	111-07	155-22	0.68762	0.31238	0	0.07409
	111-07	155-23	0.89306	0.10694	0	-0.02302
	111-07	155-24	1	0	0	-0.17842
	111-07	155-25	0.7296	0.2704	0	0.03634
	111-07	155-26	1	0	0	-0.09066
	111-07	155-27	0.7512	0.2488	0	0.02909
	111-07	155-28	0.78926	0.21074	0	0.03878
	111-07	155-29	1	0	0	-0.35824
	111-07	155-30	0.73025	0.26975	0	0.0474
	111-07	155-31	1	0	0	-0.19596
	111-07	155-32	0.78372	0.21628	0	0.02565
	111-07	155-33	0.79526	0.20474	0	0.02379
	111-07	155-34	0.79993	0.20007	0	0.02176
	111-07	155-35	0.85471	0.14529	0	0.0273
	111-07	155-36	0.88461	0.11539	0	0.04489
	111-07	155-37	0.87771	0.08105	0.04124	0.06324
	111-07	155-38	1	0	0	-0.44134
	111-07	155-39	0.7545	0.2455	0	0.05632
	111-07	155-40	0.62792	0.37208	0	0.07786
	111-07	155-41	0.77389	0.22093	0.00518	0.08431
	111-07	155-42	0.75711	0.24289	0	0.03172
	111-07	155-43	0.65841	0.34159	0	0.06481
	111-07	155-44	0.61372	0.38628	0	0.06727
	111-07	155-45	0.8188	0.1812	0	0.01148
	111-07	155-46	0.76684	0.23316	0	0.06393
	111-07	155-47	0.67945	0.32055	0	0.03034
	111-07	155-48	0.62232	0.37768	0	0.07015
	111-07	155-49	0.8021	0.1979	0	0.04815
	111-07	155-51	0.73744	0.26256	0	0.03715
	111-07	155-52	0.78396	0.21604	0	0.03906
	111-07	155-53	0.83442	0.16558	0	0.02674
	111-07	155-54	0.65779	0.34221	0	0.05783
	111-07	155-55	0.9953	0.0047	0	-0.05075
	111-07	155-56	0.85628	0.14372	0	0.00692
	111-07	155-57	0.87459	0.12541	0	0.02497
	111-07	155-58	0.75988	0.24012	0	0.05981
	111-07	155-59	0.88594	0.11406	0	-0.01878
	111-07	155-60	1	0	0	-0.08055
	111-07	155-61	0.62911	0.37089	0	0.06299
	111-07	155-62	0.79878	0.20122	0	0.03744
	111-07	155-63	0.71853	0.28147	0	0.06362
	111-07	155-64	0.67994	0.32006	0	0.06923
	111-07	155-65	0.77211	0.22789	0	0.01424
	111-07	155-66	0.83471	0.16529	0	0.03429
	111-07	155-67	1	0	0	-0.13692
	111-07	155-68	0.60601	0.39399	0	0.07781
	111-07	155-69	0.67974	0.32026	0	0.04407
	111-07	155-70	0.74173	0.25827	0	0.01985
	111-07	155-72	0.75261	0.24739	0	0.03181
	111-07	155-73	0.78075	0.21925	0	0.02966
	111-07	155-74	0.76975	0.23025	0	0.05549
	111-07	155-75	0.64917	0.35083	0	0.0494
	111-07	155-76	0.76913	0.23087	0	0.00875
	111-07	155-77	0.40934	0.59066	0	0.1218
	111-07	155-78	0.86651	0.13349	0	0.04759
	111-07	155-79	0.64781	0.35219	0	0.05519
	111-07	155-80	0.65467	0.34533	0	0.05016
	111-07	155-81	0.80546	0.19454	0	0.02917
	111-07	155-82	0.8493	0.1507	0	0.02809
	111-07	155-83	0.88652	0.11348	0	-0.01861
	111-07	155-84	0.778	0.222	0	0.02479
	111-07	155-85	0.87161	0.12839	0	0.0246
	111-07	163-01	1	0	0	-0.03182
	111-07	163-02	1	0	0	0.00087
	111-07	163-03	1	0	0	-0.04217
	111-07	163-04	1	0	0	-0.04532
	111-07	163-05	1	0	0	-0.04797
	111-07	163-06	1	0	0	-0.04158
	111-07	164-01	1	0	0	-0.0214
	111-07	164-02	1	0	0	-0.03105
	111-07	164-03	1	0	0	0.00961
	111-07	164-04	1	0	0	-0.03788
	111-07	164-05	0.93215	0.06785	0	-0.03496
	111-07	164-06	1	0	0	0.00779
	111-07	164-07	1	0	0	-0.04179
	111-07	166-01	0.92428	0.07572	0	0.00785
	111-07	166-02	0.86957	0.13043	0	0.02865
	111-07	166-03	0.89932	0.10068	0	-0.00478
	111-07	166-04	0.73744	0.26256	0	0.025
	111-07	166-05	0.85683	0.12375	0.01943	0.08642
	111-07	166-06	0.87317	0.12683	0	0.01965
	111-07	166-07	0.7285	0.2715	0	0.04929
	111-07	167-01	1	0	0	-0.00435
	111-07	167-02	1	0	0	-0.01055
	111-07	167-03	1	0	0	-0.033
	111-07	167-04	0.79101	0.20899	0	0.03379
	111-07	167-05	1	0	0	-0.05456
	111-07	167-06	1	0	0	-0.03052
	111-07	167-07	1	0	0	-0.0096
	111-07	167-08	1	0	0	-0.06284
	111-08	111-01	1	0	0	-0.2507
	111-08	111-02	1	0	0	-0.33741
	111-08	111-03	0.38154	0.29343	0.32503	0.15164
	111-08	111-04	0.78937	0.14626	0.06437	-0.06888
	111-08	111-05	1	0	0	-0.24293
	111-08	111-09	1	0	0	-0.21677
	111-08	111-10	0.49671	0.13439	0.3689	0.12821
	111-08	111-11	0.78793	0.09843	0.11364	-0.05201
	111-08	111-12	1	0	0	-0.29186
	111-08	111-13	0.52425	0.2961	0.17965	0.05644
	111-08	111-14	1	0	0	-0.22719
	111-08	111-15	1	0	0	-0.29255
	111-08	111-16	1	0	0	-0.20935
	111-08	111-17	0.92919	0	0.07081	-0.13689
	111-08	111-18	1	0	0	-0.25331
	111-08	111-19	1	0	0	-0.25251
	111-08	111-20	1	0	0	-0.31534
	111-08	111-21	1	0	0	-0.20086
	111-08	111-22	1	0	0	-0.25241
	111-08	111-23	1	0	0	-0.25866
	111-08	111-24	1	0	0	-0.30277
	111-08	111-25	1	0	0	-0.28696
	111-08	111-26	1	0	0	-0.23989
	111-08	111-27	1	0	0	-0.23776
	111-08	111-28	1	0	0	-0.24147
	111-08	111-29	1	0	0	-0.30983
	111-08	111-30	0.24474	0.37919	0.37607	0.21371
	111-08	111-31	1	0	0	-0.2027
	111-08	111-32	1	0	0	-0.28501
	111-08	111-33	1	0	0	-0.2591
	111-08	111-34	1	0	0	-0.2802
	111-08	111-35	1	0	0	-0.29285
	111-08	111-36	1	0	0	-0.24337
	111-08	111-37	1	0	0	-0.2783
	111-08	111-38	1	0	0	-0.22609
	111-08	111-39	1	0	0	-0.23302
	111-08	111-40	1	0	0	-0.2625
	111-08	111-41	1	0	0	-0.25369
	111-08	111-42	1	0	0	-0.20516
	111-08	111-43	1	0	0	-0.22921
	111-08	111-44	1	0	0	-0.21451
	111-08	111-45	1	0	0	-0.26194
	111-08	111-46	1	0	0	-0.24998
	111-08	111-47	1	0	0	-0.26163
	111-08	111-48	1	0	0	-0.24754
	111-08	111-49	1	0	0	-0.30174
	111-08	111-51	1	0	0	-0.23337
	111-08	111-52	1	0	0	-0.24501
	111-08	111-53	1	0	0	-0.34396
	111-08	111-54	1	0	0	-0.34935
	111-08	111-55	1	0	0	-0.26152
	111-08	111-56	1	0	0	-0.27886
	111-08	111-57	1	0	0	-0.2387
	111-08	112-01	1	0	0	-0.25478
	111-08	112-02	1	0	0	-0.2776
	111-08	112-03	1	0	0	-0.26824
	111-08	112-04	1	0	0	-0.22809
	111-08	112-05	1	0	0	-0.26921
	111-08	112-06	1	0	0	-0.25737
	111-08	112-07	1	0	0	-0.26382
	111-08	112-08	1	0	0	-0.26935
	111-08	113-01	1	0	0	-0.2643
	111-08	113-02	1	0	0	-0.31638
	111-08	113-03	1	0	0	-0.20323
	111-08	113-04	1	0	0	-0.21813
	111-08	113-05	1	0	0	-0.26965
	111-08	113-06	1	0	0	-0.26384
	111-08	113-07	1	0	0	-0.23863
	111-08	125-01	1	0	0	-0.29394
	111-08	125-02	1	0	0	-0.21884
	111-08	125-03	1	0	0	-0.24173
	111-08	125-04	1	0	0	-0.30151
	111-08	125-05	1	0	0	-0.23833
	111-08	125-06	1	0	0	-0.23136
	111-08	125-07	1	0	0	-0.27075
	111-08	127-01	1	0	0	-0.27689
	111-08	127-02	1	0	0	-0.2566
	111-08	127-03	1	0	0	-0.26698
	111-08	127-04	1	0	0	-0.36749
	111-08	128-01	1	0	0	-0.24751
	111-08	128-02	1	0	0	-0.23034
	111-08	128-03	1	0	0	-0.24834
	111-08	128-04	1	0	0	-0.30752
	111-08	128-05	1	0	0	-0.3155
	111-08	128-06	1	0	0	-0.24364
	111-08	128-07	1	0	0	-0.2881
	111-08	128-08	1	0	0	-0.26147
	111-08	128-09	1	0	0	-0.23455
	111-08	128-10	1	0	0	-0.25918
	111-08	128-11	1	0	0	-0.28953
	111-08	137-01	1	0	0	-0.28083
	111-08	137-02	1	0	0	-0.31154
	111-08	137-03	1	0	0	-0.2983
	111-08	146-01	1	0	0	-0.29708
	111-08	146-02	1	0	0	-0.29833
	111-08	146-03	1	0	0	-0.27749
	111-08	146-04	1	0	0	-0.25115
	111-08	146-05	1	0	0	-0.29842
	111-08	146-06	1	0	0	-0.27618
	111-08	147-01	1	0	0	-0.29823
	111-08	147-02	1	0	0	-0.23164
	111-08	147-03	1	0	0	-0.26914
	111-08	147-04	1	0	0	-0.21716
	111-08	147-05	1	0	0	-0.21094
	111-08	147-06	1	0	0	-0.23873
	111-08	147-07	1	0	0	-0.27478
	111-08	149-01	1	0	0	-0.25898
	111-08	149-02	1	0	0	-0.23955
	111-08	149-03	1	0	0	-0.24145
	111-08	149-04	1	0	0	-0.29434
	111-08	149-05	1	0	0	-0.31149
	111-08	149-06	1	0	0	-0.29637
	111-08	149-07	1	0	0	-0.23801
	111-08	149-08	1	0	0	-0.2679
	111-08	149-09	1	0	0	-0.28885
	111-08	149-10	1	0	0	-0.29244
	111-08	149-11	1	0	0	-0.23287
	111-08	149-12	1	0	0	-0.23161
	111-08	149-13	1	0	0	-0.20503
	111-08	149-14	1	0	0	-0.24336
	111-08	149-15	1	0	0	-0.27937
	111-08	149-16	1	0	0	-0.25845
	111-08	149-17	1	0	0	-0.24982
	111-08	149-18	1	0	0	-0.22319
	111-08	149-19	1	0	0	-0.27295
	111-08	149-20	1	0	0	-0.24663
	111-08	149-21	1	0	0	-0.26231
	111-08	149-22	1	0	0	-0.23615
	111-08	149-23	1	0	0	-0.28675
	111-08	149-24	1	0	0	-0.2703
	111-08	149-25	1	0	0	-0.24973
	111-08	149-26	1	0	0	-0.24024
	111-08	149-27	1	0	0	-0.29799
	111-08	149-28	1	0	0	-0.2812
	111-08	149-29	1	0	0	-0.28791
	111-08	149-30	1	0	0	-0.28187
	111-08	149-31	1	0	0	-0.25565
	111-08	149-32	1	0	0	-0.25278
	111-08	149-33	1	0	0	-0.25339
	111-08	149-34	1	0	0	-0.24064
	111-08	149-35	1	0	0	-0.2687
	111-08	149-36	1	0	0	-0.26265
	111-08	149-37	0.3465	0.6535	0	-0.13449
	111-08	149-38	1	0	0	-0.25033
	111-08	149-39	1	0	0	-0.22558
	111-08	149-40	1	0	0	-0.24632
	111-08	149-41	1	0	0	-0.2215
	111-08	149-42	1	0	0	-0.25576
	111-08	149-43	1	0	0	-0.26507
	111-08	149-44	1	0	0	-0.26838
	111-08	149-45	1	0	0	-0.23379
	111-08	149-46	1	0	0	-0.23479
	111-08	149-47	1	0	0	-0.28114
	111-08	149-48	1	0	0	-0.2401
	111-08	149-49	1	0	0	-0.25149
	111-08	149-51	1	0	0	-0.31187
	111-08	149-52	1	0	0	-0.20417
	111-08	149-53	1	0	0	-0.29867
	111-08	149-54	1	0	0	-0.27076
	111-08	149-55	1	0	0	-0.19074
	111-08	149-56	1	0	0	-0.23394
	111-08	149-57	1	0	0	-0.26402
	111-08	149-58	1	0	0	-0.24666
	111-08	149-59	1	0	0	-0.28769
	111-08	149-60	1	0	0	-0.30164
	111-08	149-61	1	0	0	-0.2339
	111-08	149-62	1	0	0	-0.23879
	111-08	154-01	1	0	0	-0.26854
	111-08	154-02	1	0	0	-0.25155
	111-08	154-03	1	0	0	-0.26089
	111-08	154-04	1	0	0	-0.26722
	111-08	154-05	1	0	0	-0.32203
	111-08	154-06	1	0	0	-0.26998
	111-08	154-07	1	0	0	-0.26813
	111-08	154-08	1	0	0	-0.22644
	111-08	154-09	1	0	0	-0.21105
	111-08	154-10	1	0	0	-0.30621
	111-08	154-11	1	0	0	-0.25227
	111-08	154-12	1	0	0	-0.25834
	111-08	154-13	1	0	0	-0.25809
	111-08	154-14	1	0	0	-0.27508
	111-08	154-15	1	0	0	-0.20822
	111-08	154-16	1	0	0	-0.28939
	111-08	154-17	1	0	0	-0.28862
	111-08	154-18	1	0	0	-0.25569
	111-08	154-19	1	0	0	-0.27805
	111-08	154-20	1	0	0	-0.29863
	111-08	154-21	1	0	0	-0.27995
	111-08	154-22	1	0	0	-0.26329
	111-08	154-23	1	0	0	-0.27557
	111-08	154-24	1	0	0	-0.25622
	111-08	154-25	1	0	0	-0.26951
	111-08	154-26	1	0	0	-0.23533
	111-08	154-27	1	0	0	-0.2579
	111-08	154-28	1	0	0	-0.32181
	111-08	154-29	1	0	0	-0.22906
	111-08	154-30	1	0	0	-0.21455
	111-08	154-31	1	0	0	-0.24439
	111-08	154-32	1	0	0	-0.26404
	111-08	154-33	1	0	0	-0.21175
	111-08	154-34	1	0	0	-0.27475
	111-08	154-35	1	0	0	-0.28547
	111-08	154-36	1	0	0	-0.32172
	111-08	154-37	1	0	0	-0.27621
	111-08	154-38	1	0	0	-0.2675
	111-08	154-39	1	0	0	-0.2977
	111-08	154-40	1	0	0	-0.26707
	111-08	154-41	1	0	0	-0.26742
	111-08	154-42	1	0	0	-0.25629
	111-08	154-43	1	0	0	-0.2776
	111-08	154-44	1	0	0	-0.22389
	111-08	154-45	1	0	0	-0.2112
	111-08	154-46	1	0	0	-0.25904
	111-08	154-47	1	0	0	-0.28492
	111-08	155-01	1	0	0	-0.2482
	111-08	155-02	1	0	0	-0.27448
	111-08	155-03	1	0	0	-0.2413
	111-08	155-04	1	0	0	-0.25891
	111-08	155-05	1	0	0	-0.26828
	111-08	155-06	1	0	0	-0.27975
	111-08	155-07	1	0	0	-0.27248
	111-08	155-08	1	0	0	-0.26949
	111-08	155-09	1	0	0	-0.25015
	111-08	155-10	1	0	0	-0.26459
	111-08	155-11	1	0	0	-0.25305
	111-08	155-12	1	0	0	-0.28456
	111-08	155-13	1	0	0	-0.26896
	111-08	155-14	1	0	0	-0.32079
	111-08	155-15	1	0	0	-0.30322
	111-08	155-16	1	0	0	-0.22518
	111-08	155-17	1	0	0	-0.28603
	111-08	155-18	1	0	0	-0.26401
	111-08	155-19	1	0	0	-0.26377
	111-08	155-20	1	0	0	-0.30104
	111-08	155-21	1	0	0	-0.26056
	111-08	155-22	1	0	0	-0.23193
	111-08	155-23	1	0	0	-0.2992
	111-08	155-24	1	0	0	-0.30462
	111-08	155-25	1	0	0	-0.25364
	111-08	155-26	1	0	0	-0.32162
	111-08	155-27	1	0	0	-0.28821
	111-08	155-28	1	0	0	-0.25714
	111-08	155-29	1	0	0	-0.58343
	111-08	155-30	1	0	0	-0.26616
	111-08	155-31	1	0	0	-0.38001
	111-08	155-32	1	0	0	-0.29655
	111-08	155-33	1	0	0	-0.28476
	111-08	155-34	1	0	0	-0.24826
	111-08	155-35	1	0	0	-0.29093
	111-08	155-36	1	0	0	-0.25103
	111-08	155-37	1	0	0	-0.27665
	111-08	155-38	1	0	0	-0.66506
	111-08	155-39	1	0	0	-0.23899
	111-08	155-40	1	0	0	-0.24115
	111-08	155-41	1	0	0	-0.26971
	111-08	155-42	1	0	0	-0.28957
	111-08	155-43	1	0	0	-0.25348
	111-08	155-44	1	0	0	-0.23462
	111-08	155-45	1	0	0	-0.26211
	111-08	155-46	1	0	0	-0.22844
	111-08	155-47	1	0	0	-0.26381
	111-08	155-48	1	0	0	-0.23624
	111-08	155-49	1	0	0	-0.22243
	111-08	155-51	1	0	0	-0.24514
	111-08	155-52	1	0	0	-0.27535
	111-08	155-53	1	0	0	-0.27716
	111-08	155-54	1	0	0	-0.22894
	111-08	155-55	1	0	0	-0.25412
	111-08	155-56	1	0	0	-0.26397
	111-08	155-57	1	0	0	-0.26783
	111-08	155-58	1	0	0	-0.23947
	111-08	155-59	1	0	0	-0.27455
	111-08	155-60	1	0	0	-0.30399
	111-08	155-61	1	0	0	-0.25644
	111-08	155-62	1	0	0	-0.30523
	111-08	155-63	1	0	0	-0.2392
	111-08	155-64	1	0	0	-0.26252
	111-08	155-65	1	0	0	-0.25698
	111-08	155-66	1	0	0	-0.28979
	111-08	155-67	1	0	0	-0.29916
	111-08	155-68	1	0	0	-0.23505
	111-08	155-69	1	0	0	-0.24117
	111-08	155-70	1	0	0	-0.25807
	111-08	155-72	1	0	0	-0.23114
	111-08	155-73	1	0	0	-0.28329
	111-08	155-74	1	0	0	-0.25756
	111-08	155-75	1	0	0	-0.27404
	111-08	155-76	1	0	0	-0.2675
	111-08	155-77	0.77169	0.22831	0	-0.18271
	111-08	155-78	1	0	0	-0.23972
	111-08	155-79	1	0	0	-0.24242
	111-08	155-80	1	0	0	-0.2431
	111-08	155-81	1	0	0	-0.2545
	111-08	155-82	1	0	0	-0.26755
	111-08	155-83	1	0	0	-0.27623
	111-08	155-84	1	0	0	-0.25291
	111-08	155-85	1	0	0	-0.24727
	111-08	163-01	1	0	0	-0.31016
	111-08	163-02	1	0	0	-0.26316
	111-08	163-03	1	0	0	-0.34355
	111-08	163-04	1	0	0	-0.29436
	111-08	163-05	1	0	0	-0.2576
	111-08	163-06	1	0	0	-0.27518
	111-08	164-01	1	0	0	-0.32859
	111-08	164-02	1	0	0	-0.3124
	111-08	164-03	1	0	0	-0.32263
	111-08	164-04	1	0	0	-0.32616
	111-08	164-05	1	0	0	-0.34416
	111-08	164-06	1	0	0	-0.32474
	111-08	164-07	1	0	0	-0.31769
	111-08	166-01	1	0	0	-0.25986
	111-08	166-02	1	0	0	-0.31502
	111-08	166-03	1	0	0	-0.26746
	111-08	166-04	1	0	0	-0.21008
	111-08	166-05	1	0	0	-0.2475
	111-08	166-06	1	0	0	-0.27486
	111-08	166-07	1	0	0	-0.28208
	111-08	167-01	1	0	0	-0.33177
	111-08	167-02	1	0	0	-0.27757
	111-08	167-03	1	0	0	-0.28107
	111-08	167-04	1	0	0	-0.24295
	111-08	167-05	1	0	0	-0.28988
	111-08	167-06	1	0	0	-0.3154
	111-08	167-07	1	0	0	-0.2638
	111-08	167-08	1	0	0	-0.29758
	111-09	111-01	0.93603	0	0.06397	-0.02038
	111-09	111-02	0.2813	0.67883	0.03987	0.20466
	111-09	111-03	0.83289	0.16711	0	0.03543
	111-09	111-04	1	0	0	0.00564
	111-09	111-05	0.76488	0.23512	0	0.05429
	111-09	111-10	0.97635	0	0.02365	0.01006
	111-09	111-11	1	0	0	0.00175
	111-09	111-12	0.88156	0.09158	0.02686	0.04629
	111-09	111-13	1	0	0	-0.00244
	111-09	111-14	0.98761	0.01239	0	0.00102
	111-09	111-15	0.83569	0.16431	0	0.04602
	111-09	111-16	1	0	0	0.01235
	111-09	111-17	1	0	0	-0.00812
	111-09	111-18	0.95	0.05	0	0.02231
	111-09	111-19	0.83325	0.13296	0.03379	0.04498
	111-09	111-20	1	0	0	-0.05586
	111-09	111-21	0.91972	0.03925	0.04103	0.02442
	111-09	111-22	0.95926	0.04075	0	0.01581
	111-09	111-23	1	0	0	-0.04198
	111-09	111-24	0.23432	0.40914	0.35654	0.29137
	111-09	111-25	0.97568	0.02432	0	0.00358
	111-09	111-26	0.97347	0.02653	0	0.01528
	111-09	111-27	0.89595	0.10405	0	0.00579
	111-09	111-28	1	0	0	-0.01014
	111-09	111-29	1	0	0	-0.00811
	111-09	111-30	0.85674	0.14326	0	0.03279
	111-09	111-31	0.94255	0	0.05745	-0.05034
	111-09	111-32	1	0	0	-0.05859
	111-09	111-33	1	0	0	-0.0013
	111-09	111-34	0.84408	0.15592	0	0.01448
	111-09	111-35	1	0	0	-0.07828
	111-09	111-36	1	0	0	-0.02
	111-09	111-37	1	0	0	-0.01014
	111-09	111-38	0.81924	0.14999	0.03077	0.07002
	111-09	111-39	0.95099	0.01063	0.03838	0.0387
	111-09	111-40	1	0	0	-0.05146
	111-09	111-41	1	0	0	0.00097
	111-09	111-42	0.89312	0.10688	0	0.03027
	111-09	111-43	0.43499	0.43645	0.12856	0.16939
	111-09	111-44	0.81917	0.18083	0	0.03363
	111-09	111-45	0.94282	0.05718	0	0.00893
	111-09	111-46	0.88965	0.11035	0	0.02996
	111-09	111-47	0.79388	0.20612	0	0.03846
	111-09	111-48	0.98998	0	0.01002	0.01377
	111-09	111-49	1	0	0	-0.05128
	111-09	111-51	1	0	0	-0.01001
	111-09	111-52	1	0	0	0.00212
	111-09	111-53	1	0	0	-0.24155
	111-09	111-54	1	0	0	-0.19552
	111-09	111-55	1	0	0	-0.05219
	111-09	111-56	1	0	0	-0.05919
	111-09	111-57	0.90824	0.09176	0	-0.0026
	111-09	112-01	1	0	0	-0.00706
	111-09	112-02	1	0	0	-0.06575
	111-09	112-03	1	0	0	-0.03046
	111-09	112-04	0.87618	0.12382	0	0.02017
	111-09	112-05	0.97927	0.02073	0	0.00885
	111-09	112-06	0.91814	0.08186	0	0.03086
	111-09	112-07	0.94694	0.05306	0	0.0165
	111-09	112-08	0.97067	0.02933	0	-0.01051
	111-09	113-01	1	0	0	-0.00408
	111-09	113-02	1	0	0	-0.24479
	111-09	113-03	0.93982	0	0.06018	0.00556
	111-09	113-04	1	0	0	0.01339
	111-09	113-05	0.92238	0.07762	0	-0.01005
	111-09	113-06	1	0	0	-0.02063
	111-09	113-07	0.97884	0.00659	0.01458	0.01316
	111-09	125-01	1	0	0	-0.0177
	111-09	125-02	1	0	0	0.00817
	111-09	125-03	0.93516	0.06484	0	0.02135
	111-09	125-04	1	0	0	0.00523
	111-09	125-05	0.89564	0.10436	0	0.01699
	111-09	125-06	0.87253	0.12747	0	0.0389
	111-09	125-07	0.93119	0.06881	0	0.00838
	111-09	127-01	0.94887	0.04192	0.00921	0.00762
	111-09	127-02	0.96515	0.02165	0.0132	-0.00013
	111-09	127-03	1	0	0	-0.02019
	111-09	127-04	1	0	0	-0.06101
	111-09	128-01	0.9065	0.0935	0	0.01564
	111-09	128-02	1	0	0	-0.00088
	111-09	128-03	1	0	0	-0.00441
	111-09	128-04	1	0	0	-0.04348
	111-09	128-05	1	0	0	-0.04649
	111-09	128-06	1	0	0	-0.03029
	111-09	128-07	1	0	0	-0.00975
	111-09	128-08	0.75437	0.24563	0	0.03851
	111-09	128-09	0.96673	0	0.03327	-0.00085
	111-09	128-10	0.83018	0.16982	0	0.03075
	111-09	128-11	1	0	0	-0.0262
	111-09	137-01	1	0	0	-0.08317
	111-09	137-02	1	0	0	-0.02299
	111-09	137-03	1	0	0	-0.00573
	111-09	146-01	1	0	0	-0.0031
	111-09	146-02	1	0	0	-0.04665
	111-09	146-03	1	0	0	-0.07731
	111-09	146-04	1	0	0	0.00631
	111-09	146-05	1	0	0	-0.03246
	111-09	146-06	1	0	0	-0.06425
	111-09	147-01	1	0	0	-0.01019
	111-09	147-02	1	0	0	0.01891
	111-09	147-03	0.9449	0.02243	0.03267	0.01213
	111-09	147-04	0.86316	0.13684	0	0.01758
	111-09	147-05	0.76566	0.23434	0	0.04432
	111-09	147-06	1	0	0	0.01361
	111-09	147-07	0.98223	0	0.01777	0.01184
	111-09	149-01	0.99293	0.00707	0	-0.00731
	111-09	149-02	0.95148	0.04852	0	-0.00609
	111-09	149-03	1	0	0	-0.04847
	111-09	149-04	1	0	0	-0.06793
	111-09	149-05	1	0	0	-0.12264
	111-09	149-06	1	0	0	-0.02605
	111-09	149-07	0.93138	0.06862	0	0.01068
	111-09	149-08	1	0	0	0.01093
	111-09	149-09	0.9557	0.0443	0	0.01446
	111-09	149-10	1	0	0	0.01156
	111-09	149-11	1	0	0	-0.00284
	111-09	149-12	1	0	0	-0.02555
	111-09	149-13	1	0	0	-0.00684
	111-09	149-14	0.90425	0.09575	0	0.00923
	111-09	149-15	1	0	0	-0.04673
	111-09	149-16	1	0	0	9e-05
	111-09	149-17	1	0	0	-0.02634
	111-09	149-18	0.84945	0.15055	0	0.04389
	111-09	149-19	1	0	0	-0.02846
	111-09	149-20	0.98315	0	0.01685	0.02084
	111-09	149-21	1	0	0	-0.05502
	111-09	149-22	1	0	0	0.00382
	111-09	149-23	0.90414	0.09586	0	0.02018
	111-09	149-24	0.94056	0.04519	0.01425	0.04208
	111-09	149-25	1	0	0	0.00411
	111-09	149-26	0.99872	0.00086	0.00043	-0.00614
	111-09	149-27	0.94126	0.05874	0	0.00394
	111-09	149-28	1	0	0	0.01846
	111-09	149-29	1	0	0	-0.00487
	111-09	149-30	1	0	0	-0.00223
	111-09	149-31	0.97776	0.00667	0.01557	0.02897
	111-09	149-32	1	0	0	-0.0028
	111-09	149-33	0.99957	0	0.00043	0.01799
	111-09	149-34	0.95784	0.04216	0	0.02298
	111-09	149-35	1	0	0	0.01226
	111-09	149-36	0.95293	0.04707	0	0.00944
	111-09	149-37	0.3226	0.6774	0	0.10057
	111-09	149-38	0.843	0.157	0	0.02349
	111-09	149-39	1	0	0	0.01538
	111-09	149-40	0.80684	0.19316	0	0.04742
	111-09	149-41	0.91777	0.08223	0	0.02628
	111-09	149-42	1	0	0	0.00303
	111-09	149-43	0.89519	0.10481	0	0.0195
	111-09	149-44	0.98618	0.00637	0.00746	0.01492
	111-09	149-45	0.72485	0.27515	0	0.04045
	111-09	149-46	1	0	0	0.00753
	111-09	149-47	0.95039	0.04961	0	0.00199
	111-09	149-48	1	0	0	-0.00843
	111-09	149-49	0.94612	0	0.05388	0.03838
	111-09	149-51	1	0	0	-0.02202
	111-09	149-52	0.88044	0.11956	0	0.02281
	111-09	149-53	1	0	0	-0.05037
	111-09	149-54	1	0	0	0.00885
	111-09	149-55	0.96944	0.02046	0.0101	0.03437
	111-09	149-56	0.94697	0.04269	0.01034	-0.00916
	111-09	149-57	0.99274	0	0.00726	-0.02236
	111-09	149-58	1	0	0	-0.02111
	111-09	149-59	0.98392	0	0.01608	-0.01879
	111-09	149-60	0.9204	0.0796	0	0.00205
	111-09	149-61	0.91711	0.08289	0	0.01601
	111-09	149-62	1	0	0	0.01585
	111-09	154-01	0.9738	0	0.0262	0.03344
	111-09	154-02	1	0	0	0.00538
	111-09	154-03	1	0	0	-0.00446
	111-09	154-04	1	0	0	-3e-05
	111-09	154-05	1	0	0	-0.05971
	111-09	154-06	1	0	0	-0.01682
	111-09	154-07	1	0	0	0.01952
	111-09	154-08	0.88725	0.11275	0	0.02901
	111-09	154-09	1	0	0	-0.00394
	111-09	154-10	1	0	0	-0.02584
	111-09	154-11	1	0	0	-0.00178
	111-09	154-12	0.93715	0.06285	0	-0.00175
	111-09	154-13	0.98694	0.01306	0	-0.01828
	111-09	154-14	1	0	0	-0.05693
	111-09	154-15	1	0	0	-0.05867
	111-09	154-16	1	0	0	-0.03492
	111-09	154-17	0.98379	0.01621	0	0.02222
	111-09	154-18	1	0	0	0.02192
	111-09	154-19	0.93547	0.06453	0	-0.0046
	111-09	154-20	1	0	0	-0.02087
	111-09	154-21	1	0	0	0.01342
	111-09	154-22	1	0	0	-0.03054
	111-09	154-23	0.93369	0.06631	0	0.02391
	111-09	154-24	0.96445	0.03555	0	0.01293
	111-09	154-25	1	0	0	0.00454
	111-09	154-26	1	0	0	-0.03094
	111-09	154-27	1	0	0	-0.02779
	111-09	154-28	1	0	0	-0.02682
	111-09	154-29	1	0	0	-0.00231
	111-09	154-30	0.97287	0.02713	0	0.01054
	111-09	154-31	0.92057	0.07943	0	0.0151
	111-09	154-32	0.91736	0.08264	0	0.03925
	111-09	154-33	0.91337	0.06784	0.01879	0.04066
	111-09	154-34	0.95421	0.04579	0	0.01827
	111-09	154-35	0.96124	0.03876	0	0.02203
	111-09	154-36	1	0	0	-0.03301
	111-09	154-37	1	0	0	-0.02879
	111-09	154-38	1	0	0	-0.01337
	111-09	154-39	1	0	0	0.01114
	111-09	154-40	1	0	0	-0.04062
	111-09	154-41	0.92258	0.07742	0	0.02268
	111-09	154-42	1	0	0	-0.04181
	111-09	154-43	0.92599	0.07401	0	0.01504
	111-09	154-44	1	0	0	-0.02456
	111-09	154-45	0.93434	0.06566	0	0.00562
	111-09	154-46	1	0	0	0.00229
	111-09	154-47	1	0	0	-0.00165
	111-09	155-01	0.87836	0.12164	0	0.04865
	111-09	155-02	1	0	0	-0.11896
	111-09	155-03	1	0	0	0.00457
	111-09	155-04	1	0	0	-0.03785
	111-09	155-05	1	0	0	-0.05817
	111-09	155-06	1	0	0	-0.02729
	111-09	155-07	1	0	0	-0.0493
	111-09	155-08	1	0	0	-0.01846
	111-09	155-09	0.96934	0.02613	0.00453	0.00975
	111-09	155-10	1	0	0	-0.01356
	111-09	155-11	1	0	0	-0.00728
	111-09	155-12	1	0	0	-0.00338
	111-09	155-13	1	0	0	-0.01439
	111-09	155-14	1	0	0	-0.13483
	111-09	155-15	1	0	0	-0.01941
	111-09	155-16	0.86185	0.13815	0	0.04006
	111-09	155-17	1	0	0	0.0115
	111-09	155-18	1	0	0	-0.06175
	111-09	155-19	1	0	0	-0.00475
	111-09	155-20	0.93459	0.06541	0	0.02078
	111-09	155-21	1	0	0	-0.03394
	111-09	155-22	1	0	0	0.00216
	111-09	155-23	1	0	0	-0.1023
	111-09	155-24	1	0	0	-0.21014
	111-09	155-25	1	0	0	-0.02474
	111-09	155-26	1	0	0	-0.15599
	111-09	155-27	1	0	0	-0.01996
	111-09	155-28	1	0	0	0.0011
	111-09	155-29	1	0	0	-0.47195
	111-09	155-30	0.8764	0.1236	0	0.03194
	111-09	155-31	1	0	0	-0.32536
	111-09	155-32	1	0	0	0.00466
	111-09	155-33	1	0	0	-0.00227
	111-09	155-34	1	0	0	-0.03668
	111-09	155-35	1	0	0	0.01113
	111-09	155-36	0.96198	0.00423	0.03379	0.03564
	111-09	155-37	0.96927	0	0.03073	0.03741
	111-09	155-38	1	0	0	-0.54236
	111-09	155-39	1	0	0	0.01802
	111-09	155-40	1	0	0	0.00573
	111-09	155-41	0.88548	0.11452	0	0.04349
	111-09	155-42	1	0	0	0.01111
	111-09	155-43	1	0	0	0.00661
	111-09	155-44	0.81402	0.18598	0	0.04474
	111-09	155-45	0.98487	0.01513	0	-0.0062
	111-09	155-46	0.91211	0.08789	0	0.04368
	111-09	155-47	1	0	0	0.01174
	111-09	155-48	1	0	0	-0.00207
	111-09	155-49	0.91772	0.08228	0	0.02159
	111-09	155-51	0.92229	0.07771	0	0.01569
	111-09	155-52	1	0	0	0.01885
	111-09	155-53	0.96976	0.03024	0	0.00658
	111-09	155-54	1	0	0	-0.00666
	111-09	155-55	1	0	0	-0.07291
	111-09	155-56	0.98363	0	0.01637	0.01227
	111-09	155-57	1	0	0	-0.00331
	111-09	155-58	0.94389	0.05611	0	0.00971
	111-09	155-59	1	0	0	-0.03543
	111-09	155-60	1	0	0	-0.15952
	111-09	155-61	0.80141	0.19859	0	0.03844
	111-09	155-62	1	0	0	0.01172
	111-09	155-63	0.86936	0.13064	0	0.02522
	111-09	155-64	0.96687	0.03313	0	0.03212
	111-09	155-65	1	0	0	-0.03448
	111-09	155-66	1	0	0	0.01067
	111-09	155-67	1	0	0	-0.13625
	111-09	155-68	1	0	0	0.00927
	111-09	155-69	1	0	0	-0.03023
	111-09	155-70	1	0	0	-0.00413
	111-09	155-72	1	0	0	-0.03376
	111-09	155-73	0.90716	0.09284	0	0.01061
	111-09	155-74	1	0	0	0.01137
	111-09	155-75	1	0	0	-0.00029
	111-09	155-76	1	0	0	-0.02774
	111-09	155-77	0.56388	0.43612	0	0.06966
	111-09	155-78	1	0	0	0.01106
	111-09	155-79	1	0	0	-0.01429
	111-09	155-80	1	0	0	0.00026
	111-09	155-81	1	0	0	-0.01583
	111-09	155-82	1	0	0	-0.00087
	111-09	155-83	1	0	0	-0.0537
	111-09	155-84	0.84253	0.15747	0	0.01878
	111-09	155-85	0.93286	0.06714	0	0.00705
	111-09	163-01	1	0	0	-0.00743
	111-09	163-02	1	0	0	0.01163
	111-09	163-03	1	0	0	-0.00756
	111-09	163-04	1	0	0	-0.06397
	111-09	163-05	1	0	0	-0.06363
	111-09	163-06	1	0	0	0.00128
	111-09	164-01	1	0	0	-0.02096
	111-09	164-02	1	0	0	-0.0252
	111-09	164-03	1	0	0	0.00677
	111-09	164-04	0.96482	0.03518	0	-0.01681
	111-09	164-05	1	0	0	-0.03952
	111-09	164-06	1	0	0	0.01663
	111-09	164-07	0.97703	0.02297	0	-0.02896
	111-09	166-01	1	0	0	-0.01237
	111-09	166-02	0.98382	0.01618	0	0.01879
	111-09	166-03	1	0	0	-0.07045
	111-09	166-04	0.97334	0.01911	0.00755	0.00144
	111-09	166-05	1	0	0	0.00727
	111-09	166-06	0.90856	0.09144	0	0.01348
	111-09	166-07	0.87077	0.12923	0	0.03676
	111-09	167-01	0.91975	0.08025	0	0.02965
	111-09	167-02	0.94754	0.05246	0	-0.01537
	111-09	167-03	1	0	0	-0.05462
	111-09	167-04	0.87214	0.12786	0	0.02327
	111-09	167-05	1	0	0	-0.06496
	111-09	167-06	1	0	0	-0.04424
	111-09	167-07	1	0	0	-0.00551
	111-09	167-08	1	0	0	-0.09114
	111-10	111-01	1	0	0	-0.04149
	111-10	111-02	1	0	0	-0.07352
	111-10	111-03	0.38982	0.37358	0.2366	0.21474
	111-10	111-04	0.50745	0.49255	0	0.10071
	111-10	111-05	0.96979	0.03021	0	0.01254
	111-10	111-11	0.30237	0.26381	0.43382	0.28524
	111-10	111-12	1	0	0	-0.0169
	111-10	111-13	0.33154	0.46261	0.20585	0.22165
	111-10	111-14	1	0	0	-0.0094
	111-10	111-15	1	0	0	-0.02363
	111-10	111-16	0.95123	0.04877	0	0.01514
	111-10	111-17	0.54665	0.45335	0	0.10383
	111-10	111-18	1	0	0	0.00957
	111-10	111-19	1	0	0	-0.01051
	111-10	111-20	1	0	0	-0.08206
	111-10	111-21	0.67873	0.32127	0	0.05214
	111-10	111-22	1	0	0	-0.00509
	111-10	111-23	0.9797	0.0203	0	-0.02046
	111-10	111-24	1	0	0	-0.03084
	111-10	111-25	1	0	0	-0.01554
	111-10	111-26	1	0	0	-0.01484
	111-10	111-27	1	0	0	-0.02324
	111-10	111-28	0.99853	0	0.00147	0.0063
	111-10	111-29	1	0	0	-0.05099
	111-10	111-30	0.27436	0.43209	0.29355	0.25459
	111-10	111-31	0.90112	0.09417	0.00471	-0.03818
	111-10	111-32	1	0	0	-0.06274
	111-10	111-33	1	0	0	-0.04773
	111-10	111-34	1	0	0	-0.00052
	111-10	111-35	1	0	0	-0.09132
	111-10	111-36	0.91954	0.08046	0	0.01275
	111-10	111-37	1	0	0	-0.00107
	111-10	111-38	0.97306	0.02694	0	0.00782
	111-10	111-39	0.87697	0.12303	0	0.01658
	111-10	111-40	1	0	0	-0.0307
	111-10	111-41	0.84322	0.15678	0	-0.00296
	111-10	111-42	0.7167	0.2833	0	0.04554
	111-10	111-43	0.94925	0.05075	0	-0.01137
	111-10	111-44	0.81956	0.18044	0	0.03938
	111-10	111-45	1	0	0	-0.00389
	111-10	111-46	1	0	0	0.00284
	111-10	111-47	0.97723	0	0.02277	0.01151
	111-10	111-48	0.91309	0.08691	0	0.01122
	111-10	111-49	1	0	0	-0.0629
	111-10	111-51	0.80783	0.19217	0	0.0329
	111-10	111-52	0.98554	0	0.01446	0.00896
	111-10	111-53	1	0	0	-0.2473
	111-10	111-54	1	0	0	-0.18947
	111-10	111-55	1	0	0	-0.01992
	111-10	111-56	1	0	0	-0.0276
	111-10	111-57	0.90306	0.09694	0	0.02338
	111-10	112-01	1	0	0	-0.00219
	111-10	112-02	1	0	0	-0.08186
	111-10	112-03	1	0	0	-0.02055
	111-10	112-04	0.96757	0	0.03243	0.00493
	111-10	112-05	1	0	0	-0.04712
	111-10	112-06	0.91146	0.08854	0	0.01281
	111-10	112-07	1	0	0	-0.02841
	111-10	112-08	1	0	0	-0.00604
	111-10	113-01	1	0	0	-0.01604
	111-10	113-02	1	0	0	-0.2454
	111-10	113-03	0.70317	0.29683	0	0.02832
	111-10	113-04	0.94966	0.05034	0	0.00206
	111-10	113-05	1	0	0	-0.02484
	111-10	113-06	1	0	0	-0.02702
	111-10	113-07	1	0	0	-0.02588
	111-10	125-01	1	0	0	-0.05882
	111-10	125-02	0.98639	0	0.01361	0.01146
	111-10	125-03	1	0	0	-0.0154
	111-10	125-04	1	0	0	-0.03777
	111-10	125-05	1	0	0	-0.00861
	111-10	125-06	0.9121	0.0879	0	0.01223
	111-10	125-07	1	0	0	-0.02833
	111-10	127-01	1	0	0	-0.02235
	111-10	127-02	1	0	0	-0.01089
	111-10	127-03	0.98713	0	0.01287	-0.00634
	111-10	127-04	1	0	0	-0.10324
	111-10	128-01	0.98716	0.01284	0	0.00175
	111-10	128-02	0.96068	0.01481	0.02451	0.00921
	111-10	128-03	0.96759	0	0.03241	0.01271
	111-10	128-04	1	0	0	-0.05134
	111-10	128-05	1	0	0	-0.07484
	111-10	128-06	0.92906	0.01501	0.05592	0.01612
	111-10	128-07	1	0	0	-0.02143
	111-10	128-08	1	0	0	-0.00228
	111-10	128-09	0.79355	0.20645	0	0.02834
	111-10	128-10	1	0	0	-0.00423
	111-10	128-11	1	0	0	-0.03734
	111-10	137-01	1	0	0	-0.12313
	111-10	137-02	1	0	0	-0.04909
	111-10	137-03	1	0	0	-0.05677
	111-10	146-01	1	0	0	-0.02465
	111-10	146-02	1	0	0	-0.08255
	111-10	146-03	1	0	0	-0.04394
	111-10	146-04	1	0	0	-0.00556
	111-10	146-05	1	0	0	-0.04893
	111-10	146-06	1	0	0	-0.03357
	111-10	147-01	1	0	0	-0.01352
	111-10	147-02	0.87363	0.12637	0	0.00757
	111-10	147-03	1	0	0	-0.02524
	111-10	147-04	0.6378	0.3622	0	0.03733
	111-10	147-05	1	0	0	0.00155
	111-10	147-06	0.81474	0.18526	0	0.01472
	111-10	147-07	1	0	0	-0.02114
	111-10	149-01	1	0	0	-0.02934
	111-10	149-02	0.97056	0	0.02944	0.00092
	111-10	149-03	0.87946	0.12054	0	-0.00317
	111-10	149-04	1	0	0	-0.08094
	111-10	149-05	1	0	0	-0.10088
	111-10	149-06	1	0	0	-0.00417
	111-10	149-07	0.83762	0.16238	0	0.03899
	111-10	149-08	0.91155	0.08845	0	0.01
	111-10	149-09	1	0	0	-0.00124
	111-10	149-10	1	0	0	-0.00434
	111-10	149-11	1	0	0	0.00593
	111-10	149-12	1	0	0	0.01031
	111-10	149-13	0.90374	0.09626	0	0.02132
	111-10	149-14	0.81977	0.18023	0	0.01088
	111-10	149-15	0.89202	0.10798	0	-0.02029
	111-10	149-16	1	0	0	-0.00749
	111-10	149-17	0.79462	0.20538	0	-0.00133
	111-10	149-18	0.87841	0.12159	0	0.00944
	111-10	149-19	0.96242	0	0.03758	0.00182
	111-10	149-20	0.96784	0.024	0.00815	0.01611
	111-10	149-21	1	0	0	-0.06806
	111-10	149-22	0.89266	0.10734	0	0.02588
	111-10	149-23	0.93824	0.06176	0	-0.00166
	111-10	149-24	1	0	0	-0.01029
	111-10	149-25	0.90421	0.09579	0	0.01738
	111-10	149-26	0.81448	0.18552	0	0.00797
	111-10	149-27	1	0	0	-0.02759
	111-10	149-28	1	0	0	-0.00553
	111-10	149-29	1	0	0	0.00077
	111-10	149-30	0.95824	0.04176	0	-0.00744
	111-10	149-31	0.96465	0.0331	0.00224	0.01487
	111-10	149-32	0.85782	0.14218	0	0.02384
	111-10	149-33	1	0	0	-0.00197
	111-10	149-34	1	0	0	0.00089
	111-10	149-35	1	0	0	-0.00528
	111-10	149-36	1	0	0	-0.00375
	111-10	149-37	0.20987	0.79013	0	0.082
	111-10	149-38	0.87027	0.12973	0	0.02196
	111-10	149-39	0.90142	0.09858	0	0.01725
	111-10	149-40	0.93195	0.05626	0.0118	0.02501
	111-10	149-41	0.7093	0.2907	0	0.0546
	111-10	149-42	1	0	0	-0.00094
	111-10	149-43	1	0	0	-0.01108
	111-10	149-44	1	0	0	-0.01735
	111-10	149-45	0.77146	0.22854	0	0.01664
	111-10	149-46	0.91949	0.08051	0	-0.00604
	111-10	149-47	1	0	0	-0.02179
	111-10	149-48	1	0	0	-0.00694
	111-10	149-49	0.82014	0.17986	0	0.02386
	111-10	149-51	1	0	0	-0.03567
	111-10	149-52	0.9028	0.09191	0.0053	0.03148
	111-10	149-53	1	0	0	-0.05038
	111-10	149-54	1	0	0	-0.00241
	111-10	149-55	0.72835	0.27165	0	0.03767
	111-10	149-56	0.94321	0.00281	0.05398	0.00274
	111-10	149-57	0.94821	0.04785	0.00395	-0.011
	111-10	149-58	0.85232	0.14768	0	0.00658
	111-10	149-59	1	0	0	-0.04888
	111-10	149-60	1	0	0	-0.04065
	111-10	149-61	0.82071	0.17929	0	0.01762
	111-10	149-62	0.85386	0.14614	0	0.0258
	111-10	154-01	1	0	0	-0.02716
	111-10	154-02	1	0	0	0.0011
	111-10	154-03	0.84175	0.15825	0	0.0179
	111-10	154-04	0.97938	0.02062	0	0.00151
	111-10	154-05	1	0	0	-0.08673
	111-10	154-06	1	0	0	-0.03364
	111-10	154-07	1	0	0	-0.03959
	111-10	154-08	0.89995	0.10005	0	0.02045
	111-10	154-09	0.90226	0.09774	0	0.00861
	111-10	154-10	1	0	0	-0.04302
	111-10	154-11	1	0	0	-0.01141
	111-10	154-12	0.873	0.127	0	0.01519
	111-10	154-13	0.96852	0.03145	3e-05	-0.01264
	111-10	154-14	1	0	0	-0.02547
	111-10	154-15	0.92288	0.07712	0	-0.01044
	111-10	154-16	0.94364	0	0.05636	0.01399
	111-10	154-17	1	0	0	-0.02073
	111-10	154-18	0.90548	0.09452	0	0.00972
	111-10	154-19	1	0	0	-0.01029
	111-10	154-20	1	0	0	-0.0011
	111-10	154-21	1	0	0	-0.00374
	111-10	154-22	1	0	0	-0.00871
	111-10	154-23	1	0	0	-5e-05
	111-10	154-24	0.90191	0.09809	0	-0.0051
	111-10	154-25	1	0	0	-0.03756
	111-10	154-26	1	0	0	-0.01935
	111-10	154-27	1	0	0	-0.00446
	111-10	154-28	1	0	0	-0.02076
	111-10	154-29	0.76706	0.23294	0	0.03087
	111-10	154-30	0.95634	0.04366	0	-0.00976
	111-10	154-31	0.74954	0.25046	0	0.02487
	111-10	154-32	0.92034	0.07966	0	0.00914
	111-10	154-33	0.90623	0.09238	0.00139	0.02932
	111-10	154-34	1	0	0	-0.03559
	111-10	154-35	1	0	0	-0.00971
	111-10	154-36	1	0	0	-0.06008
	111-10	154-37	0.96602	0	0.03398	0.01911
	111-10	154-38	1	0	0	-0.03483
	111-10	154-39	1	0	0	-0.02048
	111-10	154-40	1	0	0	-0.07185
	111-10	154-41	1	0	0	-0.0294
	111-10	154-42	0.97224	0.02276	0.005	-0.01544
	111-10	154-43	0.91804	0.08196	0	-0.00438
	111-10	154-44	0.79631	0.20369	0	0.02413
	111-10	154-45	0.73568	0.26432	0	0.0331
	111-10	154-46	1	0	0	-0.01448
	111-10	154-47	0.88721	0.11279	0	0.00161
	111-10	155-01	0.84715	0.15285	0	0.01275
	111-10	155-02	1	0	0	-0.07672
	111-10	155-03	0.82198	0.17802	0	0.01789
	111-10	155-04	0.98528	0	0.01472	-0.00716
	111-10	155-05	0.88678	0.11322	0	0.0007
	111-10	155-06	1	0	0	-0.02481
	111-10	155-07	1	0	0	-0.03538
	111-10	155-08	1	0	0	-0.01524
	111-10	155-09	1	0	0	-0.00286
	111-10	155-10	0.8879	0.1121	0	-0.00808
	111-10	155-11	0.84304	0.15696	0	0.01538
	111-10	155-12	1	0	0	-0.02421
	111-10	155-13	1	0	0	-0.02126
	111-10	155-14	1	0	0	-0.10701
	111-10	155-15	1	0	0	-0.03696
	111-10	155-16	0.89918	0.10082	0	0.00921
	111-10	155-17	1	0	0	-0.02799
	111-10	155-18	1	0	0	-0.04867
	111-10	155-19	0.98694	0	0.01306	0.00724
	111-10	155-20	1	0	0	-0.00103
	111-10	155-21	1	0	0	-0.03154
	111-10	155-22	0.93292	0.04836	0.01872	0.02676
	111-10	155-23	1	0	0	-0.08359
	111-10	155-24	1	0	0	-0.1801
	111-10	155-25	0.98856	0.00797	0.00347	0.00479
	111-10	155-26	1	0	0	-0.1133
	111-10	155-27	1	0	0	-0.0088
	111-10	155-28	1	0	0	-5e-05
	111-10	155-29	1	0	0	-0.44383
	111-10	155-30	1	0	0	-0.00207
	111-10	155-31	1	0	0	-0.26985
	111-10	155-32	1	0	0	-0.04449
	111-10	155-33	1	0	0	-0.0361
	111-10	155-34	1	0	0	0.00311
	111-10	155-35	1	0	0	-0.04298
	111-10	155-36	0.9829	0.0171	0	0.00311
	111-10	155-37	0.98672	0.01328	0	-0.00151
	111-10	155-38	1	0	0	-0.52833
	111-10	155-39	0.94038	0.05962	0	0.00966
	111-10	155-40	0.85629	0.14371	0	0.01105
	111-10	155-41	0.93469	0.06531	0	0.01565
	111-10	155-42	1	0	0	-0.00948
	111-10	155-43	0.88387	0.11613	0	0.00065
	111-10	155-44	0.78977	0.21023	0	0.02309
	111-10	155-45	0.92304	0.07696	0	0.0059
	111-10	155-46	0.8765	0.1235	0	0.01932
	111-10	155-47	0.95112	0.04888	0	0.00496
	111-10	155-48	0.90087	0.09913	0	0.02253
	111-10	155-49	0.86036	0.13964	0	0.02773
	111-10	155-51	0.9524	0.0476	0	0.0175
	111-10	155-52	1	0	0	-0.01903
	111-10	155-53	1	0	0	-0.02037
	111-10	155-54	0.84837	0.15163	0	0.0286
	111-10	155-55	1	0	0	-0.05875
	111-10	155-56	0.87615	0.12385	0	0.00286
	111-10	155-57	0.96806	0.03194	0	0.00082
	111-10	155-58	0.88748	0.11252	0	0.00882
	111-10	155-59	1	0	0	-0.02714
	111-10	155-60	1	0	0	-0.11694
	111-10	155-61	0.90241	0.09759	0	0.00815
	111-10	155-62	1	0	0	-0.04617
	111-10	155-63	0.92366	0.07634	0	0.01086
	111-10	155-64	0.84678	0.15322	0	0.01923
	111-10	155-65	0.98981	0.01019	0	-0.02728
	111-10	155-66	1	0	0	-0.02264
	111-10	155-67	1	0	0	-0.14609
	111-10	155-68	1	0	0	-0.00721
	111-10	155-69	0.95873	0.04127	0	-0.00607
	111-10	155-70	0.87332	0.12668	0	0.00372
	111-10	155-72	0.96067	0.03933	0	-0.00442
	111-10	155-73	1	0	0	-0.02075
	111-10	155-74	0.9547	0.0453	0	0.00419
	111-10	155-75	1	0	0	-0.02126
	111-10	155-76	0.94325	0.05675	0	-0.0207
	111-10	155-77	0.49597	0.50403	0	0.04951
	111-10	155-78	0.86355	0.13645	0	0.00442
	111-10	155-79	1	0	0	-0.00104
	111-10	155-80	0.90701	0.09299	0	0.00385
	111-10	155-81	0.96767	0.03233	0	-0.00065
	111-10	155-82	1	0	0	0.00109
	111-10	155-83	1	0	0	-0.0709
	111-10	155-84	0.98228	0.01772	0	-0.00066
	111-10	155-85	0.96345	0.03655	0	0.00967
	111-10	163-01	1	0	0	-0.05573
	111-10	163-02	1	0	0	-0.03289
	111-10	163-03	1	0	0	-0.06931
	111-10	163-04	1	0	0	-0.06879
	111-10	163-05	1	0	0	-0.03799
	111-10	163-06	1	0	0	-0.05793
	111-10	164-01	1	0	0	-0.03147
	111-10	164-02	1	0	0	-0.04413
	111-10	164-03	1	0	0	-0.04249
	111-10	164-04	1	0	0	-0.04834
	111-10	164-05	1	0	0	-0.0718
	111-10	164-06	1	0	0	-0.03144
	111-10	164-07	1	0	0	-0.06106
	111-10	166-01	1	0	0	-0.00952
	111-10	166-02	1	0	0	-0.02193
	111-10	166-03	0.91241	0.08759	0	0.00886
	111-10	166-04	0.89177	0.0853	0.02294	0.02598
	111-10	166-05	0.98366	0	0.01634	0.0118
	111-10	166-06	1	0	0	0.00062
	111-10	166-07	1	0	0	-0.00246
	111-10	167-01	1	0	0	-0.04614
	111-10	167-02	0.93876	0.06124	0	-0.0112
	111-10	167-03	1	0	0	-0.05022
	111-10	167-04	0.78938	0.21062	0	0.02139
	111-10	167-05	1	0	0	-0.06728
	111-10	167-06	1	0	0	-0.06091
	111-10	167-07	0.90533	0.09467	0	-0.0003
	111-10	167-08	1	0	0	-0.08672
	111-11	111-01	1	0	0	-0.05824
	111-11	111-02	1	0	0	-0.02845
	111-11	111-03	0.44163	0.32922	0.22915	0.21552
	111-11	111-04	0.3532	0.6468	0	0.1586
	111-11	111-05	1	0	0	-0.01427
	111-11	111-12	1	0	0	-0.03197
	111-11	111-13	0.1013	0.59653	0.30216	0.32032
	111-11	111-14	1	0	0	-0.02886
	111-11	111-15	0.80127	0.19873	0	0.02429
	111-11	111-16	0.8153	0.1847	0	0.01804
	111-11	111-17	0.42318	0.57682	0	0.16793
	111-11	111-18	0.91649	0.08351	0	-0.00686
	111-11	111-19	1	0	0	-0.03442
	111-11	111-20	1	0	0	-0.04597
	111-11	111-21	0.81559	0.18441	0	0.01158
	111-11	111-22	0.86357	0.13643	0	0.05961
	111-11	111-23	0.89353	0.10647	0	-0.01446
	111-11	111-24	1	0	0	0.01285
	111-11	111-25	0.85089	0.14911	0	-0.00369
	111-11	111-26	0.87829	0.12171	0	0.0023
	111-11	111-27	1	0	0	-0.05529
	111-11	111-28	0.84116	0.15884	0	0.01645
	111-11	111-29	1	0	0	-0.00972
	111-11	111-30	0.62456	0.37544	0	0.09295
	111-11	111-31	0.88777	0.11223	0	-0.05075
	111-11	111-32	0.88801	0.11199	0	-0.02715
	111-11	111-33	1	0	0	-0.04531
	111-11	111-34	0.87928	0.12072	0	0.02673
	111-11	111-35	1	0	0	-0.06718
	111-11	111-36	0.84882	0.15118	0	0.00683
	111-11	111-37	0.97092	0.02908	0	-0.00371
	111-11	111-38	0.82238	0.17762	0	0.00634
	111-11	111-39	0.7067	0.2933	0	0.02225
	111-11	111-40	0.80316	0.19684	0	-0.00411
	111-11	111-41	0.68045	0.31955	0	0.09187
	111-11	111-42	0.68267	0.31733	0	0.06743
	111-11	111-43	0.82973	0.17027	0	-0.03035
	111-11	111-44	0.65679	0.34321	0	0.07659
	111-11	111-45	0.84326	0.15674	0	0.00534
	111-11	111-46	0.84738	0.15262	0	0.02924
	111-11	111-47	0.73171	0.26829	0	0.02975
	111-11	111-48	0.78948	0.21052	0	0.01592
	111-11	111-49	1	0	0	-0.03362
	111-11	111-51	0.68626	0.31374	0	0.03171
	111-11	111-52	0.79473	0.20527	0	0.03813
	111-11	111-53	1	0	0	-0.21325
	111-11	111-54	1	0	0	-0.1614
	111-11	111-55	0.90645	0.09355	0	-0.01245
	111-11	111-56	0.82229	0.17771	0	-0.01387
	111-11	111-57	0.70486	0.29514	0	0.03043
	111-11	112-01	0.96355	0.03645	0	-0.0024
	111-11	112-02	1	0	0	-0.0529
	111-11	112-03	0.87702	0.12298	0	-0.01543
	111-11	112-04	0.87546	0.12454	0	0.01054
	111-11	112-05	0.91206	0.08794	0	-0.0057
	111-11	112-06	0.81385	0.18615	0	0.01442
	111-11	112-07	1	0	0	-0.01634
	111-11	112-08	0.8416	0.1584	0	0.00071
	111-11	113-01	0.88656	0.11344	0	-0.00341
	111-11	113-02	1	0	0	-0.25282
	111-11	113-03	0.77385	0.22615	0	-0.00025
	111-11	113-04	0.88888	0.11112	0	0.01219
	111-11	113-05	0.72634	0.27366	0	-0.00469
	111-11	113-06	0.94237	0.05763	0	-0.01902
	111-11	113-07	1	0	0	-0.0204
	111-11	125-01	1	0	0	-0.04531
	111-11	125-02	0.87339	0.12661	0	0.03552
	111-11	125-03	0.82895	0.17105	0	0.02222
	111-11	125-04	0.89643	0.10357	0	0.00604
	111-11	125-05	0.78469	0.21531	0	0.02608
	111-11	125-06	0.7211	0.2789	0	0.03889
	111-11	125-07	1	0	0	-0.01419
	111-11	127-01	0.84252	0.15748	0	0.00118
	111-11	127-02	0.86547	0.13453	0	0.01448
	111-11	127-03	0.82173	0.17827	0	0.02264
	111-11	127-04	1	0	0	-0.06272
	111-11	128-01	0.8386	0.1614	0	0.00185
	111-11	128-02	0.81087	0.18913	0	0.01847
	111-11	128-03	0.76724	0.23276	0	0.01419
	111-11	128-04	0.87439	0.12561	0	-0.02134
	111-11	128-05	1	0	0	-0.06099
	111-11	128-06	0.85584	0.14416	0	0.00581
	111-11	128-07	0.80251	0.19749	0	0.01041
	111-11	128-08	0.95226	0.04774	0	0.02096
	111-11	128-09	0.77253	0.22747	0	0.00759
	111-11	128-10	0.84387	0.15613	0	0.01018
	111-11	128-11	0.95984	0.04016	0	-0.02462
	111-11	137-01	1	0	0	-0.09038
	111-11	137-02	1	0	0	-0.02651
	111-11	137-03	1	0	0	-0.03312
	111-11	146-01	0.8324	0.1676	0	0.01717
	111-11	146-02	1	0	0	-0.04597
	111-11	146-03	0.92868	0.07132	0	-0.0093
	111-11	146-04	0.71426	0.28574	0	0.078
	111-11	146-05	0.94893	0.05107	0	-0.01906
	111-11	146-06	0.99001	0.00876	0.00123	-0.00715
	111-11	147-01	0.71102	0.28898	0	0.05473
	111-11	147-02	0.64465	0.35535	0	0.05742
	111-11	147-03	1	0	0	-0.02969
	111-11	147-04	0.61252	0.38747	0	0.07541
	111-11	147-05	1	0	0	-0.02812
	111-11	147-06	0.65304	0.34696	0	0.0346
	111-11	147-07	0.80638	0.19362	0	0.01572
	111-11	149-01	0.91003	0.08997	0	-0.02055
	111-11	149-02	0.90605	0.09395	0	-0.0161
	111-11	149-03	0.67035	0.32965	0	0.00481
	111-11	149-04	1	0	0	-0.08873
	111-11	149-05	0.94792	0.05208	0	-0.04505
	111-11	149-06	0.73908	0.26092	0	0.0225
	111-11	149-07	0.84817	0.15183	0	0.00889
	111-11	149-08	0.74915	0.25085	0	0.04524
	111-11	149-09	0.76464	0.23536	0	0.06312
	111-11	149-10	0.78786	0.21214	0	0.05249
	111-11	149-11	0.81761	0.18239	0	0.03046
	111-11	149-12	0.81098	0.18902	0	0.03794
	111-11	149-13	0.8359	0.1641	0	0.02101
	111-11	149-14	0.75209	0.24791	0	0.03782
	111-11	149-15	0.69992	0.30008	0	-0.01114
	111-11	149-16	0.86584	0.13416	0	0.02779
	111-11	149-17	0.6365	0.3635	0	-0.00076
	111-11	149-18	0.77304	0.22696	0	0.04696
	111-11	149-19	0.67863	0.32137	0	0.01487
	111-11	149-20	0.8797	0.1203	0	0.01418
	111-11	149-21	0.90674	0.09326	0	-0.04081
	111-11	149-22	0.78102	0.21898	0	0.01762
	111-11	149-23	0.81114	0.18886	0	0.02902
	111-11	149-24	0.87734	0.12266	0	0.00742
	111-11	149-25	0.70822	0.29178	0	0.0182
	111-11	149-26	0.75072	0.24928	0	-0.00051
	111-11	149-27	0.81376	0.18624	0	0.01789
	111-11	149-28	0.75813	0.24187	0	0.03256
	111-11	149-29	0.90357	0.09643	0	0.0271
	111-11	149-30	0.77229	0.22771	0	0.02535
	111-11	149-31	0.77312	0.22688	0	0.04686
	111-11	149-32	0.62316	0.37684	0	0.05019
	111-11	149-33	0.80598	0.19402	0	0.03422
	111-11	149-34	0.72123	0.27877	0	0.04782
	111-11	149-35	0.78191	0.21809	0	0.021
	111-11	149-36	0.85198	0.14802	0	0.02134
	111-11	149-37	0.1418	0.8582	0	0.16942
	111-11	149-38	0.73085	0.26915	0	0.03798
	111-11	149-39	0.83926	0.16074	0	0.03283
	111-11	149-40	0.88065	0.11935	0	0.01941
	111-11	149-41	0.69156	0.30844	0	0.03528
	111-11	149-42	0.87119	0.12881	0	-0.00607
	111-11	149-43	1	0	0	-0.02502
	111-11	149-44	1	0	0	-0.01676
	111-11	149-45	0.65424	0.34576	0	0.0928
	111-11	149-46	0.7711	0.2289	0	0.0246
	111-11	149-47	0.81586	0.18414	0	-0.00867
	111-11	149-48	0.85416	0.14584	0	0.00802
	111-11	149-49	0.65982	0.34018	0	0.09753
	111-11	149-51	0.88256	0.11744	0	0.01853
	111-11	149-52	0.72105	0.27895	0	0.04087
	111-11	149-53	0.83543	0.16457	0	-0.03467
	111-11	149-54	0.86965	0.13035	0	0.0165
	111-11	149-55	0.79004	0.20996	0	0.05242
	111-11	149-56	0.87895	0.12105	0	-0.01901
	111-11	149-57	0.77263	0.22737	0	-0.02478
	111-11	149-58	0.83049	0.16951	0	-0.00059
	111-11	149-59	0.97252	0.02748	0	-0.03705
	111-11	149-60	1	0	0	-0.04604
	111-11	149-61	0.85206	0.14794	0	0.03413
	111-11	149-62	0.63437	0.36563	0	0.07712
	111-11	154-01	0.93437	0.06563	0	0.01008
	111-11	154-02	0.95506	0.04494	0	0.01613
	111-11	154-03	0.70467	0.29533	0	0.03619
	111-11	154-04	0.80518	0.19482	0	0.04487
	111-11	154-05	1	0	0	-0.10164
	111-11	154-06	0.93901	0.06099	0	-0.01694
	111-11	154-07	0.78799	0.21201	0	0.04374
	111-11	154-08	0.6637	0.3363	0	0.06327
	111-11	154-09	0.79182	0.20818	0	0.02223
	111-11	154-10	0.83709	0.16291	0	-0.01139
	111-11	154-11	0.97869	0.02131	0	0.00818
	111-11	154-12	0.79801	0.20199	0	0.03604
	111-11	154-13	1	0	0	-0.05547
	111-11	154-14	0.83399	0.16601	0	0.00972
	111-11	154-15	0.81387	0.18613	0	0.00221
	111-11	154-16	0.77842	0.22158	0	0.03485
	111-11	154-17	0.78991	0.21009	0	0.0366
	111-11	154-18	0.75415	0.24585	0	0.05074
	111-11	154-19	0.73301	0.26699	0	0.02417
	111-11	154-20	0.76289	0.23711	0	0.01124
	111-11	154-21	0.81638	0.18362	0	0.03733
	111-11	154-22	0.69328	0.30672	0	0.04196
	111-11	154-23	0.71813	0.28187	0	0.04032
	111-11	154-24	0.78685	0.21315	0	0.01867
	111-11	154-25	0.90337	0.09663	0	0.02078
	111-11	154-26	0.85891	0.14109	0	0.00458
	111-11	154-27	0.96206	0.03794	0	-0.00619
	111-11	154-28	0.81315	0.18685	0	0.01524
	111-11	154-29	0.6417	0.3583	0	0.07816
	111-11	154-30	0.86518	0.13482	0	0.00821
	111-11	154-31	0.66028	0.33972	0	0.0606
	111-11	154-32	0.7869	0.2131	0	0.03298
	111-11	154-33	0.81257	0.18743	0	0.02403
	111-11	154-34	1	0	0	-0.0282
	111-11	154-35	0.85879	0.14121	0	0.03052
	111-11	154-36	1	0	0	-0.05175
	111-11	154-37	0.86146	0.13854	0	0.03651
	111-11	154-38	1	0	0	-0.0212
	111-11	154-39	1	0	0	-0.02605
	111-11	154-40	1	0	0	-0.06025
	111-11	154-41	0.89257	0.10743	0	0.00696
	111-11	154-42	0.84379	0.15621	0	-0.01448
	111-11	154-43	0.85154	0.14846	0	0.01868
	111-11	154-44	0.75009	0.24991	0	0.02096
	111-11	154-45	0.77582	0.22418	0	0.02857
	111-11	154-46	0.90701	0.09299	0	0.013
	111-11	154-47	0.81291	0.18709	0	0.01448
	111-11	155-01	0.76368	0.23632	0	0.03929
	111-11	155-02	1	0	0	-0.07755
	111-11	155-03	0.76157	0.23843	0	0.04032
	111-11	155-04	0.77582	0.22418	0	0.01769
	111-11	155-05	0.75837	0.24163	0	0.01422
	111-11	155-06	0.94519	0.05481	0	-0.01303
	111-11	155-07	0.83379	0.16621	0	-0.01538
	111-11	155-08	0.83945	0.16055	0	-0.00486
	111-11	155-09	0.88975	0.11025	0	0.00282
	111-11	155-10	0.73588	0.26412	0	0.01654
	111-11	155-11	0.81818	0.18182	0	0.02096
	111-11	155-12	0.87978	0.12022	0	0.00423
	111-11	155-13	1	0	0	-0.00417
	111-11	155-14	1	0	0	-0.09218
	111-11	155-15	1	0	0	-0.03583
	111-11	155-16	0.84015	0.15985	0	0.04668
	111-11	155-17	1	0	0	-0.01158
	111-11	155-18	1	0	0	-0.05507
	111-11	155-19	0.80551	0.19449	0	0.01619
	111-11	155-20	0.70801	0.29199	0	0.05187
	111-11	155-21	0.71452	0.28548	0	0.00246
	111-11	155-22	0.83098	0.16902	0	0.07009
	111-11	155-23	1	0	0	-0.06272
	111-11	155-24	1	0	0	-0.14849
	111-11	155-25	0.82739	0.17261	0	0.01674
	111-11	155-26	1	0	0	-0.09283
	111-11	155-27	0.86041	0.13959	0	0.00874
	111-11	155-28	0.71619	0.28381	0	0.04839
	111-11	155-29	1	0	0	-0.37685
	111-11	155-30	0.65312	0.34688	0	0.05974
	111-11	155-31	1	0	0	-0.23519
	111-11	155-32	0.89148	0.10852	0	-0.00562
	111-11	155-33	1	0	0	-0.00434
	111-11	155-34	0.8709	0.1291	0	0.0215
	111-11	155-35	1	0	0	-0.01344
	111-11	155-36	0.88511	0.11489	0	0.01964
	111-11	155-37	0.77402	0.22598	0	0.03698
	111-11	155-38	1	0	0	-0.4824
	111-11	155-39	0.77	0.23	0	0.03532
	111-11	155-40	0.72359	0.27641	0	0.06055
	111-11	155-41	0.71442	0.28558	0	0.06284
	111-11	155-42	0.82114	0.17886	0	0.02337
	111-11	155-43	0.70998	0.29002	0	0.05359
	111-11	155-44	0.71441	0.28559	0	0.06977
	111-11	155-45	0.67358	0.32642	0	0.02914
	111-11	155-46	0.71053	0.28947	0	0.0503
	111-11	155-47	0.69775	0.30225	0	0.0509
	111-11	155-48	0.82169	0.17831	0	0.03233
	111-11	155-49	0.71099	0.28901	0	0.05033
	111-11	155-51	0.64032	0.35968	0	0.0578
	111-11	155-52	0.80725	0.19275	0	0.01568
	111-11	155-53	0.9566	0.0434	0	-0.00249
	111-11	155-54	0.68014	0.31986	0	0.05078
	111-11	155-55	0.90234	0.09766	0	-0.0617
	111-11	155-56	0.65252	0.34748	0	0.02855
	111-11	155-57	0.73899	0.26101	0	0.03136
	111-11	155-58	0.71638	0.28362	0	0.03886
	111-11	155-59	0.75039	0.24961	0	0.00622
	111-11	155-60	1	0	0	-0.11771
	111-11	155-61	0.71554	0.28446	0	0.05841
	111-11	155-62	1	0	0	-0.00543
	111-11	155-63	0.6332	0.3668	0	0.08062
	111-11	155-64	0.80201	0.19799	0	0.05074
	111-11	155-65	0.82736	0.17264	0	-0.01762
	111-11	155-66	1	0	0	-0.00478
	111-11	155-67	1	0	0	-0.13522
	111-11	155-68	0.8857	0.1143	0	0.0404
	111-11	155-69	0.87365	0.12635	0	0.00196
	111-11	155-70	0.72001	0.27999	0	0.04674
	111-11	155-72	0.84845	0.15155	0	0.00449
	111-11	155-73	1	0	0	0.00195
	111-11	155-74	0.83107	0.16893	0	0.03938
	111-11	155-75	1	0	0	0.00166
	111-11	155-76	0.70854	0.29146	0	0.00546
	111-11	155-77	0.36545	0.63455	0	0.12717
	111-11	155-78	0.63852	0.36148	0	0.05579
	111-11	155-79	0.90593	0.09407	0	0.00613
	111-11	155-80	0.86598	0.13402	0	0.00904
	111-11	155-81	0.80732	0.19268	0	0.0046
	111-11	155-82	0.75502	0.24498	0	0.04143
	111-11	155-83	1	0	0	-0.05969
	111-11	155-84	0.72102	0.27898	0	0.04925
	111-11	155-85	0.78468	0.21532	0	0.02275
	111-11	163-01	1	0	0	-0.03985
	111-11	163-02	0.87553	0.12447	0	0.00053
	111-11	163-03	1	0	0	-0.0166
	111-11	163-04	1	0	0	-0.06328
	111-11	163-05	0.93094	0.06906	0	-0.03392
	111-11	163-06	1	0	0	-0.05451
	111-11	164-01	0.92476	0.07524	0	0.00297
	111-11	164-02	0.86608	0.13392	0	-0.00094
	111-11	164-03	0.81888	0.18112	0	0.0206
	111-11	164-04	0.93161	0.06839	0	-0.01662
	111-11	164-05	0.89489	0.10511	0	-0.0352
	111-11	164-06	0.82344	0.17656	0	0.03082
	111-11	164-07	0.98961	0.01039	0	-0.02903
	111-11	166-01	0.70601	0.29399	0	0.00965
	111-11	166-02	0.82571	0.17429	0	0.03705
	111-11	166-03	0.69866	0.30134	0	0.01471
	111-11	166-04	0.73055	0.26945	0	0.02597
	111-11	166-05	0.71434	0.28566	0	0.07863
	111-11	166-06	0.84506	0.15494	0	0.02948
	111-11	166-07	0.80838	0.19162	0	0.02348
	111-11	167-01	1	0	0	-0.01983
	111-11	167-02	0.79351	0.20649	0	-0.00464
	111-11	167-03	0.79983	0.20017	0	-0.01637
	111-11	167-04	0.73991	0.26009	0	0.03081
	111-11	167-05	0.86852	0.13148	0	-0.02884
	111-11	167-06	0.95779	0.04221	0	-0.02948
	111-11	167-07	0.81137	0.18863	0	0.00829
	111-11	167-08	0.92818	0.07182	0	-0.05725
	111-12	111-01	1	0	0	-0.02157
	111-12	111-02	0.78697	0.21303	0	0.03296
	111-12	111-03	1	0	0	-0.02371
	111-12	111-04	1	0	0	-0.04353
	111-12	111-05	0.34259	0.51951	0.1379	0.20269
	111-12	111-13	1	0	0	-0.01783
	111-12	111-14	1	0	0	-0.01797
	111-12	111-15	1	0	0	0.01024
	111-12	111-16	1	0	0	-0.01517
	111-12	111-17	1	0	0	-0.05431
	111-12	111-18	1	0	0	0.0071
	111-12	111-19	0.17078	0.62405	0.20516	0.2559
	111-12	111-20	1	0	0	-0.07245
	111-12	111-21	0.77041	0.22681	0.00277	0.05235
	111-12	111-22	1	0	0	-0.01466
	111-12	111-23	1	0	0	-0.06396
	111-12	111-24	0.74524	0.25476	0	0.03853
	111-12	111-25	1	0	0	-0.03155
	111-12	111-26	1	0	0	-0.02502
	111-12	111-27	0.96738	0.00426	0.02836	-0.00053
	111-12	111-28	0.95017	0.04983	0	0.0112
	111-12	111-29	1	0	0	-0.0273
	111-12	111-30	1	0	0	-0.01758
	111-12	111-31	0.93292	0.03449	0.03259	-0.03917
	111-12	111-32	1	0	0	-0.09986
	111-12	111-33	1	0	0	-0.04564
	111-12	111-34	1	0	0	-0.06416
	111-12	111-35	1	0	0	-0.10046
	111-12	111-36	1	0	0	-0.0236
	111-12	111-37	1	0	0	-0.01262
	111-12	111-38	1	0	0	0.00244
	111-12	111-39	1	0	0	-0.00989
	111-12	111-40	1	0	0	-0.06468
	111-12	111-41	0.91166	0.08834	0	-0.01732
	111-12	111-42	0.87535	0.12465	0	0.01341
	111-12	111-43	0.94323	0.04806	0.00871	0.01043
	111-12	111-44	1	0	0	-0.00719
	111-12	111-45	1	0	0	-0.04058
	111-12	111-46	1	0	0	-0.01394
	111-12	111-47	1	0	0	-0.00499
	111-12	111-48	1	0	0	-0.00733
	111-12	111-49	1	0	0	-0.07582
	111-12	111-55	1	0	0	-0.05661
	111-12	111-56	1	0	0	-0.05993
	111-12	111-57	0.96521	0.03479	0	0.00828
	111-12	112-01	0.9461	0.0539	0	-0.00809
	111-12	112-02	1	0	0	-0.09422
	111-12	112-03	0.99587	0	0.00413	-0.00638
	111-12	112-04	1	0	0	-0.02101
	111-12	112-05	1	0	0	-0.03086
	111-12	112-06	0.90159	0.09841	0	0.01699
	111-12	112-07	1	0	0	-0.00458
	111-12	112-08	1	0	0	-0.03902
	111-12	113-01	1	0	0	-0.02549
	111-12	113-02	1	0	0	-0.26548
	111-12	113-03	1	0	0	-0.01401
	111-12	113-04	1	0	0	0.00407
	111-12	113-05	1	0	0	-0.03848
	111-12	113-06	1	0	0	-0.03891
	111-12	113-07	1	0	0	-0.04193
	111-12	125-01	1	0	0	-0.0639
	111-12	125-02	1	0	0	-0.00515
	111-12	125-03	0.94907	0.05093	0	0.01715
	111-12	125-04	1	0	0	-0.02408
	111-12	125-05	1	0	0	-0.01997
	111-12	125-06	0.89251	0.10749	0	0.00094
	111-12	125-07	1	0	0	-0.04275
	111-12	127-01	1	0	0	-0.02626
	111-12	127-02	1	0	0	-0.05422
	111-12	127-03	1	0	0	-0.0609
	111-12	127-04	1	0	0	-0.08569
	111-12	128-01	1	0	0	-0.00033
	111-12	128-02	1	0	0	-0.01938
	111-12	128-03	1	0	0	0.00199
	111-12	128-04	1	0	0	-0.06128
	111-12	128-05	1	0	0	-0.04632
	111-12	128-06	0.97825	0.02175	0	-0.01747
	111-12	128-07	1	0	0	-0.0299
	111-12	128-08	0.95083	0.04917	0	0.01525
	111-12	128-09	0.82124	0.16379	0.01497	0.0351
	111-12	128-10	1	0	0	-0.01842
	111-12	128-11	1	0	0	-0.04849
	111-12	137-01	1	0	0	-0.11354
	111-12	137-02	0.94177	0.03413	0.0241	0.01029
	111-12	137-03	1	0	0	0.00261
	111-12	146-01	1	0	0	-0.04052
	111-12	146-02	1	0	0	-0.05936
	111-12	146-03	1	0	0	-0.10128
	111-12	146-04	1	0	0	-0.03599
	111-12	146-05	1	0	0	-0.06658
	111-12	146-06	1	0	0	-0.09562
	111-12	147-01	1	0	0	-0.05494
	111-12	147-02	1	0	0	-0.02849
	111-12	147-03	1	0	0	-0.00789
	111-12	147-04	0.81662	0.18338	0	0.01991
	111-12	147-05	0.92385	0.07487	0.00128	0.02245
	111-12	147-06	1	0	0	-0.00699
	111-12	147-07	1	0	0	-0.01146
	111-12	149-01	1	0	0	-0.05709
	111-12	149-02	1	0	0	-0.07964
	111-12	149-03	1	0	0	-0.06186
	111-12	149-04	1	0	0	-0.09554
	111-12	149-05	1	0	0	-0.10634
	111-12	149-06	1	0	0	-0.02841
	111-12	149-07	1	0	0	-0.00318
	111-12	149-08	1	0	0	-0.01403
	111-12	149-09	0.95711	0.04289	0	0.00265
	111-12	149-10	1	0	0	0.00034
	111-12	149-11	1	0	0	-0.02583
	111-12	149-12	1	0	0	-0.04317
	111-12	149-13	1	0	0	-0.02775
	111-12	149-14	1	0	0	-0.03991
	111-12	149-15	1	0	0	-0.0305
	111-12	149-16	1	0	0	-0.03905
	111-12	149-17	1	0	0	-0.01856
	111-12	149-18	1	0	0	-0.00191
	111-12	149-19	1	0	0	-0.02854
	111-12	149-20	1	0	0	-0.01024
	111-12	149-21	1	0	0	-0.07589
	111-12	149-22	0.92769	0.05449	0.01782	0.02457
	111-12	149-23	0.97358	0	0.02642	0.01718
	111-12	149-24	0.95907	0.04093	0	0.00775
	111-12	149-25	0.9694	0.01994	0.01066	0.00797
	111-12	149-26	1	0	0	-0.06108
	111-12	149-27	1	0	0	-0.02197
	111-12	149-28	0.95247	0.04753	0	-0.00371
	111-12	149-29	1	0	0	-0.01026
	111-12	149-30	1	0	0	-0.01523
	111-12	149-31	1	0	0	-0.00895
	111-12	149-32	1	0	0	-0.0203
	111-12	149-33	1	0	0	-0.00742
	111-12	149-34	1	0	0	-0.0035
	111-12	149-35	1	0	0	0.00078
	111-12	149-36	1	0	0	-0.03859
	111-12	149-37	0.37901	0.62099	0	0.04629
	111-12	149-38	1	0	0	0.00691
	111-12	149-39	1	0	0	-0.02834
	111-12	149-40	1	0	0	0.01402
	111-12	149-41	0.98063	0.01937	0	0.00639
	111-12	149-42	0.94108	0.05137	0.00754	0.01991
	111-12	149-43	1	0	0	-0.01088
	111-12	149-44	1	0	0	0.01092
	111-12	149-45	0.76496	0.23504	0	0.02221
	111-12	149-46	1	0	0	-0.02478
	111-12	149-47	1	0	0	-0.00589
	111-12	149-48	1	0	0	-0.00637
	111-12	149-49	1	0	0	-0.00368
	111-12	149-51	1	0	0	-0.01704
	111-12	149-52	1	0	0	-0.01521
	111-12	149-53	1	0	0	-0.06783
	111-12	149-54	0.89296	0.10704	0	-0.01486
	111-12	149-55	0.81959	0.18041	0	0.02016
	111-12	149-56	1	0	0	-0.04937
	111-12	149-57	1	0	0	-0.05558
	111-12	149-58	0.89383	0.10617	0	0.0057
	111-12	149-59	1	0	0	-0.07751
	111-12	149-60	0.96045	0	0.03955	0.006
	111-12	149-61	0.91539	0.08461	0	0.00397
	111-12	149-62	1	0	0	-0.02584
	111-12	154-01	0.96947	0.03053	0	0.0063
	111-12	154-02	0.9248	0.0752	0	0.02043
	111-12	154-03	1	0	0	-0.00957
	111-12	154-04	1	0	0	0.01344
	111-12	154-05	1	0	0	-0.08127
	111-12	154-06	1	0	0	-0.0359
	111-12	154-07	1	0	0	-0.03925
	111-12	154-08	1	0	0	-0.02824
	111-12	154-09	1	0	0	-0.03387
	111-12	154-10	1	0	0	-0.07799
	111-12	154-11	1	0	0	0.00458
	111-12	154-12	1	0	0	-0.01385
	111-12	154-13	0.96869	0.00947	0.02184	-0.00686
	111-12	154-14	1	0	0	-0.07733
	111-12	154-15	1	0	0	-0.06746
	111-12	154-16	0.99011	0.00989	0	-0.00479
	111-12	154-17	0.96038	0	0.03962	0.0226
	111-12	154-18	1	0	0	-0.01073
	111-12	154-19	1	0	0	-0.02422
	111-12	154-20	1	0	0	-0.03424
	111-12	154-21	1	0	0	-0.00382
	111-12	154-22	1	0	0	-0.02568
	111-12	154-23	0.89826	0.10174	0	0.01191
	111-12	154-24	0.95092	0.04908	0	0.01488
	111-12	154-25	1	0	0	-0.04133
	111-12	154-26	1	0	0	-0.05205
	111-12	154-27	1	0	0	-0.01502
	111-12	154-28	1	0	0	-0.04049
	111-12	154-29	1	0	0	-0.00799
	111-12	154-30	1	0	0	-0.02948
	111-12	154-31	0.97252	0	0.02748	0.01667
	111-12	154-32	0.88855	0.11145	0	0.00488
	111-12	154-33	1	0	0	-0.00806
	111-12	154-34	1	0	0	-0.02728
	111-12	154-35	1	0	0	-0.03303
	111-12	154-36	1	0	0	-0.03304
	111-12	154-37	1	0	0	-0.00468
	111-12	154-38	1	0	0	-0.04212
	111-12	154-39	1	0	0	-0.03266
	111-12	154-40	1	0	0	-0.06227
	111-12	154-41	1	0	0	0.00366
	111-12	154-42	1	0	0	-0.06118
	111-12	154-43	0.98324	0	0.01676	0.01274
	111-12	154-44	1	0	0	-0.0392
	111-12	154-45	0.8859	0.1141	0	0.01779
	111-12	154-46	0.90502	0.09498	0	0.01104
	111-12	154-47	1	0	0	0.00048
	111-12	155-01	1	0	0	-0.01655
	111-12	155-02	1	0	0	-0.18028
	111-12	155-03	1	0	0	-0.04189
	111-12	155-04	1	0	0	-0.04361
	111-12	155-05	1	0	0	-0.08221
	111-12	155-06	1	0	0	-0.0916
	111-12	155-07	1	0	0	-0.07314
	111-12	155-08	1	0	0	-0.06425
	111-12	155-09	1	0	0	-0.01171
	111-12	155-10	1	0	0	-0.04904
	111-12	155-11	1	0	0	-0.02512
	111-12	155-12	1	0	0	-0.06777
	111-12	155-13	1	0	0	-0.03737
	111-12	155-14	1	0	0	-0.19617
	111-12	155-15	1	0	0	-0.06601
	111-12	155-16	1	0	0	-0.03248
	111-12	155-17	1	0	0	-0.0577
	111-12	155-18	1	0	0	-0.10229
	111-12	155-19	1	0	0	-0.04576
	111-12	155-20	1	0	0	-0.03356
	111-12	155-21	1	0	0	-0.07215
	111-12	155-22	1	0	0	-0.06325
	111-12	155-23	1	0	0	-0.16071
	111-12	155-24	1	0	0	-0.21276
	111-12	155-25	1	0	0	-0.07377
	111-12	155-26	1	0	0	-0.22943
	111-12	155-27	1	0	0	-0.08294
	111-12	155-28	1	0	0	-0.03461
	111-12	155-29	1	0	0	-0.56326
	111-12	155-30	1	0	0	-0.05764
	111-12	155-31	1	0	0	-0.34881
	111-12	155-32	1	0	0	-0.06013
	111-12	155-33	1	0	0	-0.08479
	111-12	155-34	1	0	0	-0.07972
	111-12	155-35	1	0	0	-0.09602
	111-12	155-36	1	0	0	-0.0081
	111-12	155-37	1	0	0	-0.019
	111-12	155-38	1	0	0	-0.67426
	111-12	155-39	1	0	0	-0.03202
	111-12	155-40	1	0	0	-0.06508
	111-12	155-41	1	0	0	-0.01562
	111-12	155-42	1	0	0	-0.08701
	111-12	155-43	1	0	0	-0.03171
	111-12	155-44	1	0	0	-0.02924
	111-12	155-45	1	0	0	-0.03855
	111-12	155-46	1	0	0	-0.0345
	111-12	155-47	1	0	0	-0.04011
	111-12	155-48	1	0	0	-0.04674
	111-12	155-49	1	0	0	-0.00345
	111-12	155-51	1	0	0	-0.03781
	111-12	155-52	1	0	0	-0.07666
	111-12	155-53	1	0	0	-0.08272
	111-12	155-54	1	0	0	-0.01739
	111-12	155-55	1	0	0	-0.10867
	111-12	155-56	1	0	0	-0.0336
	111-12	155-57	1	0	0	-0.02189
	111-12	155-58	1	0	0	-0.0197
	111-12	155-59	1	0	0	-0.06603
	111-12	155-60	1	0	0	-0.21726
	111-12	155-61	1	0	0	-0.0575
	111-12	155-62	1	0	0	-0.0829
	111-12	155-63	1	0	0	-0.02894
	111-12	155-64	1	0	0	-0.03155
	111-12	155-65	1	0	0	-0.08009
	111-12	155-66	1	0	0	-0.06987
	111-12	155-67	1	0	0	-0.15792
	111-12	155-68	1	0	0	-0.04837
	111-12	155-69	1	0	0	-0.04702
	111-12	155-70	1	0	0	-0.02182
	111-12	155-72	1	0	0	-0.05638
	111-12	155-73	1	0	0	-0.0795
	111-12	155-74	1	0	0	-0.06258
	111-12	155-75	1	0	0	-0.07992
	111-12	155-76	1	0	0	-0.0555
	111-12	155-77	0.81067	0.18933	0	0.00044
	111-12	155-78	1	0	0	-0.02136
	111-12	155-79	1	0	0	-0.03884
	111-12	155-80	1	0	0	-0.02483
	111-12	155-81	1	0	0	-0.04361
	111-12	155-82	1	0	0	-0.02383
	111-12	155-83	1	0	0	-0.10983
	111-12	155-84	1	0	0	-0.04048
	111-12	155-85	1	0	0	-0.01591
	111-12	163-01	1	0	0	-0.04042
	111-12	163-02	1	0	0	0.00345
	111-12	163-03	1	0	0	-0.01865
	111-12	163-04	1	0	0	-0.06097
	111-12	163-05	1	0	0	-0.08318
	111-12	163-06	1	0	0	-0.0291
	111-12	164-01	1	0	0	-0.03036
	111-12	164-02	1	0	0	-0.04787
	111-12	164-03	1	0	0	-0.03106
	111-12	164-04	1	0	0	-0.0554
	111-12	164-05	1	0	0	-0.08757
	111-12	164-06	1	0	0	-0.03118
	111-12	164-07	1	0	0	-0.07332
	111-12	166-01	1	0	0	-0.02301
	111-12	166-02	0.90941	0.09059	0	0.00394
	111-12	166-03	0.96653	0.03272	0.00075	-0.00338
	111-12	166-04	1	0	0	-0.015
	111-12	166-05	1	0	0	-0.0102
	111-12	166-06	1	0	0	-0.04176
	111-12	166-07	0.82845	0.17155	0	0.00915
	111-12	167-01	1	0	0	-0.03597
	111-12	167-02	1	0	0	-0.04773
	111-12	167-03	1	0	0	-0.06218
	111-12	167-04	0.97603	0.02397	0	0.00012
	111-12	167-05	1	0	0	-0.06835
	111-12	167-06	1	0	0	-0.05481
	111-12	167-07	1	0	0	-0.03097
	111-12	167-08	1	0	0	-0.09898
	111-13	111-01	1	0	0	-0.07576
	111-13	111-02	1	0	0	-0.03183
	111-13	111-03	0.50311	0.448	0.0489	0.15883
	111-13	111-04	0.10959	0.89041	0	0.2296
	111-13	111-05	0.91905	0.05247	0.02848	0.03309
	111-13	111-14	0.9335	0.0665	0	0.00038
	111-13	111-15	0.90197	0.09803	0	0.02513
	111-13	111-16	0.76593	0.23407	0	0.03758
	111-13	111-17	0.61107	0.38893	0	0.10395
	111-13	111-18	1	0	0	-0.01477
	111-13	111-19	1	0	0	-0.01834
	111-13	111-20	1	0	0	-0.03555
	111-13	111-21	0.7826	0.2174	0	0.01651
	111-13	111-22	0.81466	0.18534	0	0.07037
	111-13	111-23	0.7124	0.2876	0	-0.00252
	111-13	111-24	1	0	0	0.00138
	111-13	111-25	1	0	0	-0.00919
	111-13	111-26	1	0	0	0.00342
	111-13	111-27	1	0	0	-0.03558
	111-13	111-28	0.90937	0.09063	0	0.02103
	111-13	111-29	0.89891	0.10109	0	0.00218
	111-13	111-30	0.58742	0.1587	0.25388	0.16604
	111-13	111-31	1	0	0	-0.08403
	111-13	111-32	1	0	0	-0.0186
	111-13	111-33	1	0	0	-0.02919
	111-13	111-34	0.93672	0.06328	0	0.0081
	111-13	111-35	1	0	0	-0.06005
	111-13	111-36	0.81557	0.18443	0	0.02732
	111-13	111-37	1	0	0	0.00221
	111-13	111-38	1	0	0	-0.00479
	111-13	111-39	0.81935	0.18065	0	0.02875
	111-13	111-40	0.85379	0.14621	0	-0.01241
	111-13	111-41	0.64948	0.35052	0	0.08111
	111-13	111-42	0.71442	0.28558	0	0.07388
	111-13	111-43	1	0	0	-0.02622
	111-13	111-44	0.69625	0.30375	0	0.06273
	111-13	111-45	0.90433	0.09567	0	-0.00497
	111-13	111-46	0.86048	0.13952	0	0.04274
	111-13	111-47	0.84977	0.15023	0	0.02553
	111-13	111-48	0.74322	0.25678	0	0.04205
	111-13	111-49	1	0	0	-0.03753
	111-13	111-55	0.82514	0.17486	0	0.00424
	111-13	111-56	0.88224	0.11776	0	-0.00885
	111-13	111-57	0.73976	0.26024	0	0.0358
	111-13	112-01	0.9484	0.0516	0	0.00572
	111-13	112-02	1	0	0	-0.04791
	111-13	112-03	0.94632	0.05368	0	-0.00908
	111-13	112-04	0.94942	0.03358	0.017	0.0081
	111-13	112-05	1	0	0	0.0077
	111-13	112-06	0.84776	0.15224	0	0.02642
	111-13	112-07	1	0	0	-0.02012
	111-13	112-08	0.81921	0.18079	0	0.01325
	111-13	113-01	1	0	0	-0.02181
	111-13	113-02	1	0	0	-0.26131
	111-13	113-03	0.79569	0.20431	0	0.00322
	111-13	113-04	0.77564	0.22436	0	0.0257
	111-13	113-05	1	0	0	-0.01748
	111-13	113-06	1	0	0	-0.02794
	111-13	113-07	1	0	0	-0.03531
	111-13	125-01	1	0	0	-0.02158
	111-13	125-02	0.98399	0	0.01601	0.0223
	111-13	125-03	0.95063	0.04937	0	0.01658
	111-13	125-04	0.86421	0.13579	0	0.02012
	111-13	125-05	0.82895	0.17105	0	0.03139
	111-13	125-06	0.70102	0.29898	0	0.04654
	111-13	125-07	0.94813	0.05187	0	-0.01221
	111-13	127-01	0.85682	0.14318	0	-0.00389
	111-13	127-02	0.78991	0.21009	0	0.01353
	111-13	127-03	0.75509	0.24491	0	0.02781
	111-13	127-04	1	0	0	-0.06423
	111-13	128-01	0.8667	0.1333	0	-0.014
	111-13	128-02	0.78792	0.21208	0	0.0235
	111-13	128-03	0.74209	0.25791	0	0.02393
	111-13	128-04	1	0	0	-0.04745
	111-13	128-05	1	0	0	-0.09205
	111-13	128-06	0.86851	0.13136	0.00013	0.01774
	111-13	128-07	1	0	0	-0.02196
	111-13	128-08	1	0	0	0.00277
	111-13	128-09	0.74667	0.25333	0	0.01259
	111-13	128-10	0.88075	0.11925	0	0.02679
	111-13	128-11	1	0	0	-0.04754
	111-13	137-01	1	0	0	-0.11269
	111-13	137-02	1	0	0	-0.03148
	111-13	137-03	1	0	0	-0.04037
	111-13	146-01	0.97067	0.02933	0	0.01211
	111-13	146-02	1	0	0	-0.06976
	111-13	146-03	0.87621	0.08253	0.04126	0.01748
	111-13	146-04	0.78707	0.21293	0	0.07479
	111-13	146-05	1	0	0	-0.03191
	111-13	146-06	0.93293	0.03071	0.03635	0.01633
	111-13	147-01	0.789	0.211	0	0.03468
	111-13	147-02	0.76209	0.23791	0	0.04374
	111-13	147-03	1	0	0	-0.04401
	111-13	147-04	0.65648	0.34352	0	0.06397
	111-13	147-05	1	0	0	-0.03206
	111-13	147-06	0.8083	0.1917	0	0.02763
	111-13	147-07	0.86466	0.13534	0	-0.00062
	111-13	149-01	1	0	0	-0.02399
	111-13	149-02	1	0	0	-0.0456
	111-13	149-03	0.83067	0.16933	0	-0.00405
	111-13	149-04	1	0	0	-0.10377
	111-13	149-05	0.98716	0.01077	0.00207	-0.04402
	111-13	149-06	0.89634	0.10366	0	0.01081
	111-13	149-07	0.98744	0.01256	0	-0.00237
	111-13	149-08	0.74137	0.25863	0	0.05187
	111-13	149-09	0.79766	0.20234	0	0.05257
	111-13	149-10	0.8216	0.1784	0	0.04258
	111-13	149-11	0.95224	0.04776	0	0.01124
	111-13	149-12	0.93592	0.06408	0	0.01554
	111-13	149-13	0.94765	0.05235	0	0.01886
	111-13	149-14	0.99369	0.00631	0	0.0092
	111-13	149-15	0.70694	0.29306	0	-0.00208
	111-13	149-16	1	0	0	-0.00398
	111-13	149-17	0.82612	0.17388	0	-0.02633
	111-13	149-18	0.88077	0.11923	0	0.03499
	111-13	149-19	0.85132	0.14868	0	-0.00528
	111-13	149-20	0.90545	0.09455	0	0.01629
	111-13	149-21	1	0	0	-0.06678
	111-13	149-22	0.67401	0.32599	0	0.03535
	111-13	149-23	1	0	0	0.00844
	111-13	149-24	1	0	0	-0.00467
	111-13	149-25	0.86953	0.13047	0	-0.0016
	111-13	149-26	1	0	0	-0.03108
	111-13	149-27	1	0	0	-0.00507
	111-13	149-28	0.84105	0.15895	0	0.01994
	111-13	149-29	0.85435	0.14565	0	0.02324
	111-13	149-30	0.88506	0.11494	0	0.01271
	111-13	149-31	0.75471	0.24529	0	0.04435
	111-13	149-32	0.84769	0.15231	0	0.03269
	111-13	149-33	0.95372	0.04628	0	0.01684
	111-13	149-34	0.85287	0.14713	0	0.04401
	111-13	149-35	1	0	0	0.00125
	111-13	149-36	1	0	0	0.00371
	111-13	149-37	0.14556	0.85444	0	0.15308
	111-13	149-38	0.90463	0.09537	0	0.01131
	111-13	149-39	1	0	0	0.01738
	111-13	149-40	0.90788	0.09212	0	0.00768
	111-13	149-41	0.73116	0.26884	0	0.04701
	111-13	149-42	1	0	0	-0.02118
	111-13	149-43	1	0	0	-0.0469
	111-13	149-44	1	0	0	-0.01216
	111-13	149-45	0.68686	0.31314	0	0.078
	111-13	149-46	0.81931	0.18069	0	0.03299
	111-13	149-47	0.89037	0.10963	0	-0.00344
	111-13	149-48	0.85845	0.14155	0	0.02252
	111-13	149-49	0.68948	0.31052	0	0.09207
	111-13	149-51	1	0	0	-0.00566
	111-13	149-52	0.87303	0.12697	0	0.01553
	111-13	149-53	1	0	0	-0.06212
	111-13	149-54	0.84398	0.15602	0	0.01951
	111-13	149-55	0.75031	0.24969	0	0.05388
	111-13	149-56	0.90386	0.09614	0	-0.02567
	111-13	149-57	0.96608	0.03392	0	-0.02856
	111-13	149-58	0.82324	0.17676	0	-0.00376
	111-13	149-59	1	0	0	-0.04183
	111-13	149-60	1	0	0	-0.05722
	111-13	149-61	0.82309	0.17691	0	0.03434
	111-13	149-62	0.63204	0.36796	0	0.07938
	111-13	154-01	1	0	0	-0.00945
	111-13	154-02	0.87169	0.12831	0	0.04026
	111-13	154-03	0.85393	0.14607	0	0.02542
	111-13	154-04	0.83238	0.16762	0	0.02561
	111-13	154-05	1	0	0	-0.09731
	111-13	154-06	1	0	0	-0.01229
	111-13	154-07	0.79744	0.20256	0	0.03911
	111-13	154-08	0.78246	0.21754	0	0.05582
	111-13	154-09	0.81358	0.18642	0	0.02397
	111-13	154-10	1	0	0	-0.03385
	111-13	154-11	0.97684	0	0.02316	0.02876
	111-13	154-12	0.866	0.134	0	0.02513
	111-13	154-13	0.91985	0.08015	0	-0.0451
	111-13	154-14	1	0	0	-0.01958
	111-13	154-15	0.91639	0.08361	0	-0.00743
	111-13	154-16	0.89903	0.10097	0	-0.00036
	111-13	154-17	0.85567	0.14433	0	0.03427
	111-13	154-18	0.82704	0.17296	0	0.03549
	111-13	154-19	0.98257	0.01743	0	0.00738
	111-13	154-20	0.90468	0.09532	0	-0.00285
	111-13	154-21	0.87851	0.12149	0	0.02511
	111-13	154-22	0.87263	0.12737	0	0.03241
	111-13	154-23	0.81224	0.18776	0	0.02736
	111-13	154-24	0.8101	0.1899	0	0.03178
	111-13	154-25	0.95468	0.04532	0	0.02504
	111-13	154-26	1	0	0	-0.01365
	111-13	154-27	0.89193	0.10807	0	0.00196
	111-13	154-28	1	0	0	-0.01192
	111-13	154-29	0.67839	0.32161	0	0.07221
	111-13	154-30	0.95242	0.04758	0	0.00511
	111-13	154-31	0.72964	0.27036	0	0.05967
	111-13	154-32	0.92597	0.07403	0	0.02517
	111-13	154-33	0.86435	0.13565	0	0.03419
	111-13	154-34	1	0	0	-0.03045
	111-13	154-35	1	0	0	0.02688
	111-13	154-36	1	0	0	-0.06305
	111-13	154-37	0.81473	0.18527	0	0.02766
	111-13	154-38	1	0	0	-0.01565
	111-13	154-39	1	0	0	-0.02299
	111-13	154-40	0.93909	0.06091	0	-0.03295
	111-13	154-41	1	0	0	-0.00505
	111-13	154-42	0.9624	0.0376	0	-0.02425
	111-13	154-43	0.83837	0.16163	0	0.03436
	111-13	154-44	0.75642	0.24358	0	0.0257
	111-13	154-45	0.72229	0.27771	0	0.04651
	111-13	154-46	0.94859	0.05141	0	0.03109
	111-13	154-47	0.96849	0.03151	0	0.01827
	111-13	155-01	0.8205	0.1795	0	0.03012
	111-13	155-02	1	0	0	-0.10279
	111-13	155-03	0.87832	0.12168	0	0.01858
	111-13	155-04	1	0	0	-0.02638
	111-13	155-05	0.93594	0.06406	0	-0.00225
	111-13	155-06	1	0	0	-0.04894
	111-13	155-07	1	0	0	-0.0436
	111-13	155-08	1	0	0	-0.02487
	111-13	155-09	0.96816	0.03184	0	-0.00927
	111-13	155-10	1	0	0	-0.02251
	111-13	155-11	0.96049	0.03951	0	0.00031
	111-13	155-12	1	0	0	-0.0141
	111-13	155-13	1	0	0	-0.01532
	111-13	155-14	1	0	0	-0.12508
	111-13	155-15	1	0	0	-0.06729
	111-13	155-16	0.8867	0.1133	0	0.03626
	111-13	155-17	1	0	0	-0.04298
	111-13	155-18	1	0	0	-0.06448
	111-13	155-19	1	0	0	-0.0007
	111-13	155-20	0.91359	0.08641	0	0.01801
	111-13	155-21	1	0	0	-0.04045
	111-13	155-22	0.88335	0.11665	0	0.05494
	111-13	155-23	1	0	0	-0.10107
	111-13	155-24	1	0	0	-0.17504
	111-13	155-25	1	0	0	-0.01847
	111-13	155-26	1	0	0	-0.11239
	111-13	155-27	1	0	0	-0.03004
	111-13	155-28	0.98422	0.01578	0	0.01642
	111-13	155-29	1	0	0	-0.44202
	111-13	155-30	0.88008	0.11992	0	0.02922
	111-13	155-31	1	0	0	-0.27491
	111-13	155-32	0.95096	0.04904	0	-0.00432
	111-13	155-33	1	0	0	-0.02751
	111-13	155-34	0.98538	0.01462	0	-0.00039
	111-13	155-35	1	0	0	-0.0304
	111-13	155-36	0.95574	0.04426	0	0.01333
	111-13	155-37	0.99017	0.00264	0.00719	0.02851
	111-13	155-38	1	0	0	-0.5424
	111-13	155-39	0.9604	0.0396	0	0.02675
	111-13	155-40	0.8297	0.1703	0	0.03725
	111-13	155-41	0.83555	0.16445	0	0.04237
	111-13	155-42	1	0	0	-0.01637
	111-13	155-43	0.93452	0.06548	0	0.01132
	111-13	155-44	0.89572	0.10428	0	0.03697
	111-13	155-45	0.84351	0.15649	0	0.00836
	111-13	155-46	0.95919	0.04081	0	0.02302
	111-13	155-47	0.90809	0.09191	0	0.0119
	111-13	155-48	0.90739	0.09261	0	0.02532
	111-13	155-49	0.83693	0.16307	0	0.03185
	111-13	155-51	0.80149	0.19851	0	0.02779
	111-13	155-52	1	0	0	-0.00888
	111-13	155-53	1	0	0	-0.01736
	111-13	155-54	0.95314	0.04686	0	0.00746
	111-13	155-55	1	0	0	-0.08238
	111-13	155-56	0.94167	0.05833	0	0.00385
	111-13	155-57	0.9426	0.0574	0	0.00658
	111-13	155-58	1	0	0	0.00359
	111-13	155-59	0.91712	0.08288	0	-0.02085
	111-13	155-60	1	0	0	-0.14992
	111-13	155-61	0.89857	0.10143	0	0.01885
	111-13	155-62	1	0	0	-0.03449
	111-13	155-63	0.83721	0.16279	0	0.05407
	111-13	155-64	1	0	0	0.02824
	111-13	155-65	1	0	0	-0.04743
	111-13	155-66	1	0	0	-0.03072
	111-13	155-67	1	0	0	-0.14523
	111-13	155-68	1	0	0	0.02103
	111-13	155-69	1	0	0	-0.02078
	111-13	155-70	0.92855	0.07145	0	0.00511
	111-13	155-72	0.94624	0.05376	0	-0.01955
	111-13	155-73	1	0	0	-0.02547
	111-13	155-74	0.9009	0.0991	0	0.03247
	111-13	155-75	1	0	0	-0.01802
	111-13	155-76	1	0	0	-0.02976
	111-13	155-77	0.53991	0.46009	0	0.08742
	111-13	155-78	0.88047	0.11953	0	0.03338
	111-13	155-79	1	0	0	-0.0164
	111-13	155-80	0.93609	0.06391	0	-0.00663
	111-13	155-81	1	0	0	-0.02691
	111-13	155-82	0.98956	0.00687	0.00357	0.01623
	111-13	155-83	1	0	0	-0.07261
	111-13	155-84	0.9058	0.0942	0	0.01879
	111-13	155-85	1	0	0	0.00176
	111-13	163-01	1	0	0	-0.02683
	111-13	163-02	0.88225	0.11775	0	0.03503
	111-13	163-03	1	0	0	-0.02363
	111-13	163-04	1	0	0	-0.08147
	111-13	163-05	0.93058	0.06942	0	-0.02483
	111-13	163-06	1	0	0	-0.0407
	111-13	164-01	0.97672	0	0.02328	0.01047
	111-13	164-02	0.93983	0.06017	0	-0.01035
	111-13	164-03	0.98619	0.01381	0	0.02211
	111-13	164-04	0.95672	0.04057	0.00272	0.00805
	111-13	164-05	1	0	0	-0.03173
	111-13	164-06	0.98136	0.01846	0.00019	0.02479
	111-13	164-07	0.99465	0	0.00535	-0.0211
	111-13	166-01	0.74715	0.25285	0	0.01752
	111-13	166-02	1	0	0	0.02597
	111-13	166-03	0.80596	0.19404	0	0.02983
	111-13	166-04	0.8887	0.1113	0	0.00844
	111-13	166-05	0.87312	0.12688	0	0.06536
	111-13	166-06	0.95255	0.04745	0	0.00745
	111-13	166-07	0.97177	0.02823	0	0.02077
	111-13	167-01	1	0	0	-0.03893
	111-13	167-02	1	0	0	-0.02439
	111-13	167-03	0.9534	0.0466	0	-0.0312
	111-13	167-04	0.83378	0.16622	0	0.01337
	111-13	167-05	1	0	0	-0.04419
	111-13	167-06	1	0	0	-0.02881
	111-13	167-07	0.85716	0.14284	0	-0.00048
	111-13	167-08	1	0	0	-0.06761
	111-14	111-01	1	0	0	-0.03967
	111-14	111-02	1	0	0	-0.02657
	111-14	111-03	0.96537	0.03324	0.0014	0.01684
	111-14	111-04	0.99211	0.00789	0	0.0059
	111-14	111-05	1	0	0	-0.05513
	111-14	111-15	1	0	0	-0.00422
	111-14	111-16	0.13881	0.6588	0.2024	0.26925
	111-14	111-17	1	0	0	-0.01689
	111-14	111-18	1	0	0	0.00795
	111-14	111-19	1	0	0	-0.00864
	111-14	111-20	1	0	0	-0.05352
	111-14	111-21	1	0	0	-0.01823
	111-14	111-22	0.97413	0.00017	0.0257	0.02038
	111-14	111-23	1	0	0	-0.02273
	111-14	111-24	1	0	0	-0.0352
	111-14	111-25	1	0	0	-0.03551
	111-14	111-26	1	0	0	0.00595
	111-14	111-27	1	0	0	-0.02786
	111-14	111-28	1	0	0	-0.01561
	111-14	111-29	1	0	0	-0.05773
	111-14	111-30	0.82022	0.17978	0	0.026
	111-14	111-31	1	0	0	-0.0492
	111-14	111-32	1	0	0	-0.04562
	111-14	111-33	1	0	0	-0.03313
	111-14	111-34	1	0	0	-0.0136
	111-14	111-35	0.41627	0.43951	0.14422	0.1619
	111-14	111-36	1	0	0	-0.0318
	111-14	111-37	1	0	0	-0.01217
	111-14	111-38	1	0	0	-0.00673
	111-14	111-39	1	0	0	0.00755
	111-14	111-40	1	0	0	-0.07215
	111-14	111-41	1	0	0	-0.0215
	111-14	111-42	1	0	0	-0.00415
	111-14	111-43	1	0	0	-0.05681
	111-14	111-44	1	0	0	5e-05
	111-14	111-45	1	0	0	-0.01776
	111-14	111-46	1	0	0	-0.02223
	111-14	111-47	1	0	0	0.00051
	111-14	111-48	1	0	0	-0.00019
	111-14	111-49	1	0	0	-0.06129
	111-14	111-55	1	0	0	-0.05861
	111-14	111-56	1	0	0	-0.06498
	111-14	111-57	1	0	0	0.00881
	111-14	112-01	1	0	0	0.00316
	111-14	112-02	1	0	0	-0.06472
	111-14	112-03	1	0	0	-0.01563
	111-14	112-04	0.95244	0.04756	0	-0.01873
	111-14	112-05	1	0	0	-0.02304
	111-14	112-06	1	0	0	-0.01671
	111-14	112-07	1	0	0	0.00779
	111-14	112-08	1	0	0	-0.02298
	111-14	113-01	1	0	0	-0.00662
	111-14	113-02	1	0	0	-0.24478
	111-14	113-03	0.99357	0.00623	0.00019	-0.01504
	111-14	113-04	1	0	0	0.01187
	111-14	113-05	1	0	0	-0.03629
	111-14	113-06	1	0	0	-0.05771
	111-14	113-07	1	0	0	-0.00122
	111-14	125-01	1	0	0	-0.02187
	111-14	125-02	1	0	0	-0.01064
	111-14	125-03	1	0	0	0.01689
	111-14	125-04	1	0	0	-0.00543
	111-14	125-05	1	0	0	0.00236
	111-14	125-06	1	0	0	2e-05
	111-14	125-07	0.97993	0	0.02007	0.01323
	111-14	127-01	1	0	0	-0.03893
	111-14	127-02	1	0	0	-0.0455
	111-14	127-03	1	0	0	-0.02444
	111-14	127-04	1	0	0	-0.10483
	111-14	128-01	1	0	0	0.00213
	111-14	128-02	1	0	0	-0.00727
	111-14	128-03	1	0	0	-0.01381
	111-14	128-04	1	0	0	-0.0802
	111-14	128-05	1	0	0	-0.07746
	111-14	128-06	1	0	0	-0.0433
	111-14	128-07	1	0	0	-0.05303
	111-14	128-08	1	0	0	0.00157
	111-14	128-09	1	0	0	-0.03508
	111-14	128-10	1	0	0	-0.03222
	111-14	128-11	1	0	0	-0.05149
	111-14	137-01	1	0	0	-0.09975
	111-14	137-02	0.89802	0.10198	0	-0.02562
	111-14	137-03	1	0	0	-0.01939
	111-14	146-01	1	0	0	-0.01265
	111-14	146-02	1	0	0	-0.0755
	111-14	146-03	1	0	0	-0.10246
	111-14	146-04	1	0	0	-0.01832
	111-14	146-05	1	0	0	-0.05407
	111-14	146-06	1	0	0	-0.09502
	111-14	147-01	1	0	0	-0.02565
	111-14	147-02	1	0	0	-0.01873
	111-14	147-03	0.96719	0.02648	0.00632	-0.00022
	111-14	147-04	0.97378	0.01447	0.01175	0.01711
	111-14	147-05	0.99643	0.00357	0	0.00255
	111-14	147-06	1	0	0	-0.0103
	111-14	147-07	1	0	0	-0.03179
	111-14	149-01	1	0	0	-0.05495
	111-14	149-02	1	0	0	-0.06795
	111-14	149-03	1	0	0	-0.06627
	111-14	149-04	1	0	0	-0.08927
	111-14	149-05	1	0	0	-0.10118
	111-14	149-06	1	0	0	-0.01318
	111-14	149-07	1	0	0	-0.01224
	111-14	149-08	1	0	0	-0.01631
	111-14	149-09	1	0	0	-0.02247
	111-14	149-10	1	0	0	-0.02407
	111-14	149-11	1	0	0	-0.03376
	111-14	149-12	1	0	0	-0.00516
	111-14	149-13	1	0	0	-0.04848
	111-14	149-14	1	0	0	-0.04808
	111-14	149-15	1	0	0	-0.0573
	111-14	149-16	1	0	0	-0.01063
	111-14	149-17	1	0	0	-0.03022
	111-14	149-18	0.91905	0.08095	0	0.00704
	111-14	149-19	1	0	0	-0.03116
	111-14	149-20	1	0	0	-0.05855
	111-14	149-21	0.97466	0.02534	0	-0.05306
	111-14	149-22	1	0	0	-0.00217
	111-14	149-23	1	0	0	0.00205
	111-14	149-24	1	0	0	-0.04242
	111-14	149-25	1	0	0	-0.00729
	111-14	149-26	1	0	0	-0.06938
	111-14	149-27	1	0	0	-0.01261
	111-14	149-28	1	0	0	-0.00969
	111-14	149-29	1	0	0	-0.00834
	111-14	149-30	1	0	0	-0.0221
	111-14	149-31	1	0	0	-0.02742
	111-14	149-32	0.96786	0	0.03214	0.01331
	111-14	149-33	1	0	0	-0.01847
	111-14	149-34	1	0	0	0.00154
	111-14	149-35	1	0	0	-0.01141
	111-14	149-36	1	0	0	-0.01986
	111-14	149-37	0.28069	0.71931	0	0.05665
	111-14	149-38	1	0	0	0.00807
	111-14	149-39	1	0	0	-0.02146
	111-14	149-40	0.88474	0.11526	0	0.02862
	111-14	149-41	0.9722	0	0.0278	0.02062
	111-14	149-42	0.97407	0.02593	0	0.00625
	111-14	149-43	1	0	0	-0.04727
	111-14	149-44	1	0	0	0.00129
	111-14	149-45	0.82259	0.17741	0	0.01891
	111-14	149-46	1	0	0	0.00018
	111-14	149-47	1	0	0	-0.01773
	111-14	149-48	1	0	0	-0.02402
	111-14	149-49	1	0	0	-0.01359
	111-14	149-51	1	0	0	-0.00861
	111-14	149-52	1	0	0	0.00054
	111-14	149-53	1	0	0	-0.05087
	111-14	149-54	1	0	0	-0.02874
	111-14	149-55	1	0	0	-0.00743
	111-14	149-56	0.94121	0	0.05879	-0.00877
	111-14	149-57	1	0	0	-0.02787
	111-14	149-58	1	0	0	-0.02156
	111-14	149-59	1	0	0	-0.02603
	111-14	149-60	1	0	0	-0.00668
	111-14	149-61	1	0	0	-0.03382
	111-14	149-62	1	0	0	-0.04278
	111-14	154-01	0.95168	0.04832	0	0.00751
	111-14	154-02	1	0	0	-0.03066
	111-14	154-03	1	0	0	-0.03902
	111-14	154-04	1	0	0	0.00972
	111-14	154-05	1	0	0	-0.04191
	111-14	154-06	1	0	0	-0.02114
	111-14	154-07	1	0	0	-0.0159
	111-14	154-08	1	0	0	-0.01265
	111-14	154-09	1	0	0	-0.03109
	111-14	154-10	1	0	0	-0.08708
	111-14	154-11	1	0	0	-0.0475
	111-14	154-12	1	0	0	-0.0271
	111-14	154-13	1	0	0	-0.03773
	111-14	154-14	1	0	0	-0.07135
	111-14	154-15	1	0	0	-0.04637
	111-14	154-16	1	0	0	-0.02048
	111-14	154-17	1	0	0	-0.01875
	111-14	154-18	1	0	0	-0.02051
	111-14	154-19	1	0	0	-0.04114
	111-14	154-20	1	0	0	-0.04327
	111-14	154-21	1	0	0	-0.02408
	111-14	154-22	1	0	0	-0.05005
	111-14	154-23	1	0	0	-0.02578
	111-14	154-24	1	0	0	-0.00387
	111-14	154-25	1	0	0	-0.0125
	111-14	154-26	1	0	0	-0.04265
	111-14	154-27	1	0	0	-0.01751
	111-14	154-28	1	0	0	-0.01905
	111-14	154-29	1	0	0	-0.03077
	111-14	154-30	1	0	0	-0.02094
	111-14	154-31	1	0	0	0.00062
	111-14	154-32	0.88286	0.11714	0	0.03084
	111-14	154-33	1	0	0	-0.01372
	111-14	154-34	1	0	0	-0.01261
	111-14	154-35	0.99129	0.00871	0	0.00891
	111-14	154-36	1	0	0	-0.02159
	111-14	154-37	1	0	0	-0.0165
	111-14	154-38	1	0	0	-0.05728
	111-14	154-39	1	0	0	-0.00583
	111-14	154-40	1	0	0	-0.03921
	111-14	154-41	1	0	0	-0.02201
	111-14	154-42	1	0	0	-0.059
	111-14	154-43	1	0	0	-0.01316
	111-14	154-44	1	0	0	-0.03865
	111-14	154-45	1	0	0	-0.02205
	111-14	154-46	1	0	0	-0.01599
	111-14	154-47	1	0	0	-0.03166
	111-14	155-01	0.75047	0.24953	0	0.052
	111-14	155-02	1	0	0	-0.11944
	111-14	155-03	1	0	0	0.00267
	111-14	155-04	1	0	0	-0.0278
	111-14	155-05	1	0	0	-0.04897
	111-14	155-06	1	0	0	-0.00557
	111-14	155-07	1	0	0	-0.02514
	111-14	155-08	1	0	0	-0.01674
	111-14	155-09	0.83971	0.14312	0.01717	0.04498
	111-14	155-10	1	0	0	-0.00443
	111-14	155-11	0.9685	0	0.0315	0.0201
	111-14	155-12	1	0	0	-0.00991
	111-14	155-13	1	0	0	0.00336
	111-14	155-14	1	0	0	-0.14064
	111-14	155-15	1	0	0	-0.01353
	111-14	155-16	0.80922	0.19078	0	0.03243
	111-14	155-17	0.94622	0.05378	0	0.00424
	111-14	155-18	1	0	0	-0.01964
	111-14	155-19	1	0	0	0.00431
	111-14	155-20	1	0	0	-0.028
	111-14	155-21	1	0	0	-0.03369
	111-14	155-22	0.88745	0.11255	0	-0.01176
	111-14	155-23	1	0	0	-0.10076
	111-14	155-24	1	0	0	-0.21001
	111-14	155-25	1	0	0	-0.04062
	111-14	155-26	1	0	0	-0.15081
	111-14	155-27	1	0	0	-0.02339
	111-14	155-28	1	0	0	-0.02234
	111-14	155-29	1	0	0	-0.49741
	111-14	155-30	1	0	0	-0.00416
	111-14	155-31	1	0	0	-0.30048
	111-14	155-32	0.95943	0.0196	0.02097	0.02276
	111-14	155-33	0.97696	0.02304	0	-0.00276
	111-14	155-34	1	0	0	-0.04092
	111-14	155-35	1	0	0	-0.00733
	111-14	155-36	0.87814	0.08842	0.03345	0.04595
	111-14	155-37	0.9196	0.05142	0.02899	0.03425
	111-14	155-38	1	0	0	-0.61192
	111-14	155-39	0.97997	0.02003	0	-0.00092
	111-14	155-40	1	0	0	-0.04196
	111-14	155-41	0.95539	0.04461	0	0.01743
	111-14	155-42	1	0	0	-0.03273
	111-14	155-43	0.99694	0.00306	0	0.00425
	111-14	155-44	0.96472	0.03528	0	0.00439
	111-14	155-45	1	0	0	-0.01874
	111-14	155-46	0.92314	0.07686	0	0.01389
	111-14	155-47	1	0	0	-0.0102
	111-14	155-48	1	0	0	-0.00812
	111-14	155-49	0.93601	0.06399	0	-0.01095
	111-14	155-51	0.97327	0.02673	0	0.00637
	111-14	155-52	1	0	0	-0.02031
	111-14	155-53	0.90531	0.09469	0	0.00699
	111-14	155-54	1	0	0	-0.01438
	111-14	155-55	1	0	0	-0.06068
	111-14	155-56	1	0	0	-0.00455
	111-14	155-57	1	0	0	-0.02796
	111-14	155-58	0.94657	0.05343	0	0.00318
	111-14	155-59	1	0	0	-0.03241
	111-14	155-60	1	0	0	-0.15755
	111-14	155-61	1	0	0	-0.0137
	111-14	155-62	1	0	0	-0.01675
	111-14	155-63	1	0	0	-0.02391
	111-14	155-64	0.98549	0.01309	0.00142	0.01168
	111-14	155-65	1	0	0	-0.05579
	111-14	155-66	1	0	0	0.00748
	111-14	155-67	0.46483	0.3032	0.23197	0.13642
	111-14	155-68	1	0	0	-0.01244
	111-14	155-69	1	0	0	-0.01005
	111-14	155-70	1	0	0	-0.0095
	111-14	155-72	1	0	0	-0.00157
	111-14	155-73	0.98922	0.01078	0	-0.00041
	111-14	155-74	1	0	0	-0.02046
	111-14	155-75	1	0	0	-0.01833
	111-14	155-76	1	0	0	-0.00803
	111-14	155-77	0.56465	0.43535	0	0.02631
	111-14	155-78	0.92098	0.07902	0	0.00243
	111-14	155-79	0.99153	0.00847	0	0.00433
	111-14	155-80	0.96287	0.03367	0.00346	0.01766
	111-14	155-81	1	0	0	-0.00833
	111-14	155-82	1	0	0	-0.02208
	111-14	155-83	1	0	0	-0.03801
	111-14	155-84	1	0	0	-0.02328
	111-14	155-85	1	0	0	-0.02901
	111-14	163-01	1	0	0	-0.06778
	111-14	163-02	1	0	0	-0.02413
	111-14	163-03	1	0	0	-0.06189
	111-14	163-04	1	0	0	-0.07434
	111-14	163-05	1	0	0	-0.0826
	111-14	163-06	1	0	0	-0.04874
	111-14	164-01	1	0	0	-0.02913
	111-14	164-02	1	0	0	-0.05345
	111-14	164-03	1	0	0	-0.01981
	111-14	164-04	1	0	0	-0.05112
	111-14	164-05	1	0	0	-0.06292
	111-14	164-06	1	0	0	-0.02237
	111-14	164-07	1	0	0	-0.06753
	111-14	166-01	1	0	0	-0.00293
	111-14	166-02	1	0	0	-0.03544
	111-14	166-03	1	0	0	-0.07355
	111-14	166-04	1	0	0	-0.02531
	111-14	166-05	1	0	0	-0.01637
	111-14	166-06	1	0	0	0.00428
	111-14	166-07	1	0	0	-0.02254
	111-14	167-01	1	0	0	-0.02999
	111-14	167-02	1	0	0	-0.06901
	111-14	167-03	1	0	0	-0.06371
	111-14	167-04	1	0	0	-0.04829
	111-14	167-05	1	0	0	-0.07594
	111-14	167-06	1	0	0	-0.04597
	111-14	167-07	1	0	0	-0.02954
	111-14	167-08	1	0	0	-0.09643
	111-15	111-01	1	0	0	-0.06269
	111-15	111-02	0.75761	0.24239	0	0.04847
	111-15	111-03	0.87916	0.12084	0	0.00614
	111-15	111-04	1	0	0	-0.00678
	111-15	111-05	1	0	0	-0.02076
	111-15	111-16	0.91625	0.07506	0.00869	0.03548
	111-15	111-17	1	0	0	-0.00138
	111-15	111-18	0.94845	0.05155	0	0.01726
	111-15	111-19	1	0	0	-0.01853
	111-15	111-20	0.19518	0.59564	0.20919	0.24095
	111-15	111-21	1	0	0	-0.02571
	111-15	111-22	0.38611	0.61389	0	0.15827
	111-15	111-23	0.88027	0.11973	0	-0.00664
	111-15	111-24	0.76522	0.23478	0	0.06558
	111-15	111-25	0.68774	0.31226	0	0.07202
	111-15	111-26	0.65986	0.33647	0.00367	0.10309
	111-15	111-27	0.99386	0.00614	0	-0.02322
	111-15	111-28	0.92846	0.06183	0.00971	0.03244
	111-15	111-29	0.96927	0.03073	0	0.01097
	111-15	111-30	0.97964	0	0.02036	0.00633
	111-15	111-31	0.83659	0.16341	0	-0.03891
	111-15	111-32	1	0	0	-0.02073
	111-15	111-33	0.81343	0.18657	0	0.04568
	111-15	111-34	0.88193	0.11807	0	0.03459
	111-15	111-35	1	0	0	-0.06072
	111-15	111-36	0.82215	0.17785	0	0.0095
	111-15	111-37	0.89404	0.10596	0	0.00399
	111-15	111-38	0.84758	0.15242	0	0.0236
	111-15	111-39	0.91205	0.07094	0.01701	0.043
	111-15	111-40	0.95947	0.04053	0	-0.01101
	111-15	111-41	0.71884	0.28116	0	0.07038
	111-15	111-42	0.8434	0.1566	0	0.04281
	111-15	111-43	1	0	0	-0.01042
	111-15	111-44	0.72441	0.27559	0	0.06318
	111-15	111-45	0.73001	0.23193	0.03807	0.07515
	111-15	111-46	0.5779	0.4221	0	0.11093
	111-15	111-47	0.5854	0.4146	0	0.10621
	111-15	111-48	0.68913	0.31087	0	0.04989
	111-15	111-49	0.78631	0.20204	0.01165	0.04145
	111-15	111-55	0.82108	0.17892	0	0.02434
	111-15	111-56	0.73505	0.26495	0	0.01888
	111-15	111-57	0.7925	0.2075	0	0.04109
	111-15	112-01	0.76975	0.23025	0	0.04408
	111-15	112-02	1	0	0	-0.0651
	111-15	112-03	1	0	0	-0.01142
	111-15	112-04	0.90448	0.08564	0.00988	0.01809
	111-15	112-05	0.80775	0.19225	0	0.04179
	111-15	112-06	0.90717	0.09283	0	0.03469
	111-15	112-07	0.96772	0.02332	0.00897	0.01602
	111-15	112-08	0.89767	0.10218	0.00015	0.02294
	111-15	113-01	0.82692	0.17308	0	0.04287
	111-15	113-02	1	0	0	-0.16733
	111-15	113-03	0.90759	0.04207	0.05034	0.01978
	111-15	113-04	0.82856	0.17144	0	0.04834
	111-15	113-05	0.84932	0.15068	0	0.02357
	111-15	113-06	0.8886	0.06223	0.04917	0.0342
	111-15	113-07	0.85905	0.10303	0.03792	0.04841
	111-15	125-01	1	0	0	-0.02704
	111-15	125-02	0.88457	0.11543	0	0.03192
	111-15	125-03	0.91419	0.08581	0	0.02771
	111-15	125-04	0.84862	0.15138	0	0.02299
	111-15	125-05	0.89339	0.10661	0	0.01758
	111-15	125-06	0.83865	0.16135	0	0.03488
	111-15	125-07	0.91886	0.08114	0	0.00888
	111-15	127-01	0.88133	0.11867	0	0.02096
	111-15	127-02	1	0	0	-0.01683
	111-15	127-03	1	0	0	-0.00642
	111-15	127-04	1	0	0	-0.06335
	111-15	128-01	0.89397	0.07959	0.02644	0.03719
	111-15	128-02	0.81168	0.18832	0	0.03125
	111-15	128-03	0.82938	0.17062	0	0.04028
	111-15	128-04	1	0	0	-0.00893
	111-15	128-05	0.97906	0.02094	0	-0.02424
	111-15	128-06	0.96466	0.03534	0	-0.02231
	111-15	128-07	0.82646	0.17354	0	0.03488
	111-15	128-08	0.77671	0.22329	0	0.06015
	111-15	128-09	0.88658	0.07508	0.03834	0.02384
	111-15	128-10	0.89483	0.08618	0.01899	0.05117
	111-15	128-11	0.73961	0.24742	0.01297	0.06008
	111-15	137-01	1	0	0	-0.06738
	111-15	137-02	1	0	0	-0.00552
	111-15	137-03	1	0	0	0.00358
	111-15	146-01	0.82822	0.17178	0	0.03545
	111-15	146-02	0.9799	0.01577	0.00433	-0.02557
	111-15	146-03	1	0	0	-0.06367
	111-15	146-04	1	0	0	-0.00011
	111-15	146-05	0.9382	0.0618	0	-0.01532
	111-15	146-06	1	0	0	-0.04457
	111-15	147-01	0.73959	0.26041	0	0.04421
	111-15	147-02	0.83119	0.16881	0	0.06709
	111-15	147-03	0.79991	0.20009	0	0.03635
	111-15	147-04	0.75577	0.24423	0	0.04998
	111-15	147-05	0.85632	0.14368	0	0.03801
	111-15	147-06	1	0	0	0.03242
	111-15	147-07	0.88748	0.07714	0.03537	0.04561
	111-15	149-01	0.98241	0	0.01759	0.0005
	111-15	149-02	1	0	0	-0.01746
	111-15	149-03	1	0	0	-0.03002
	111-15	149-04	0.94389	0.05611	0	-0.06848
	111-15	149-05	1	0	0	-0.0574
	111-15	149-06	0.87506	0.12494	0	0.02174
	111-15	149-07	0.85144	0.14856	0	0.02388
	111-15	149-08	0.82954	0.17046	0	0.03132
	111-15	149-09	0.73193	0.26807	0	0.06848
	111-15	149-10	0.75536	0.24464	0	0.06636
	111-15	149-11	0.93655	0.06345	0	0.02284
	111-15	149-12	0.8707	0.1293	0	0.03464
	111-15	149-13	1	0	0	0.00064
	111-15	149-14	0.98775	0.01225	0	0.01701
	111-15	149-15	0.87183	0.12817	0	-0.01577
	111-15	149-16	0.84527	0.14661	0.00811	0.05752
	111-15	149-17	0.83324	0.16677	0	0.01454
	111-15	149-18	0.70846	0.29154	0	0.06252
	111-15	149-19	0.86621	0.13379	0	0.01903
	111-15	149-20	1	0	0	-0.01387
	111-15	149-21	0.96537	0	0.03463	-0.03919
	111-15	149-22	0.74928	0.25072	0	0.03503
	111-15	149-23	0.83632	0.16368	0	0.054
	111-15	149-24	0.86278	0.13722	0	0.04878
	111-15	149-25	0.8451	0.1549	0	0.03495
	111-15	149-26	0.93311	0.06689	0	-0.00098
	111-15	149-27	1	0	0	0.0052
	111-15	149-28	0.87215	0.12785	0	0.04618
	111-15	149-29	0.93311	0.06054	0.00635	0.02596
	111-15	149-30	0.98218	0.01773	9e-05	0.02486
	111-15	149-31	0.85336	0.14664	0	0.03524
	111-15	149-32	0.8442	0.1558	0	0.03791
	111-15	149-33	0.84734	0.15266	0	0.04314
	111-15	149-34	0.79457	0.20543	0	0.05202
	111-15	149-35	0.8094	0.1906	0	0.04376
	111-15	149-36	0.81706	0.18294	0	0.05034
	111-15	149-37	0.22734	0.77266	0	0.10112
	111-15	149-38	0.7461	0.2539	0	0.03824
	111-15	149-39	1	0	0	0.02518
	111-15	149-40	0.84129	0.15871	0	0.03798
	111-15	149-41	0.79401	0.20599	0	0.03113
	111-15	149-42	0.84933	0.15067	0	0.02413
	111-15	149-43	0.93527	0.01755	0.04718	0.03425
	111-15	149-44	0.77027	0.22973	0	0.0444
	111-15	149-45	0.69691	0.30309	0	0.08527
	111-15	149-46	0.85127	0.14873	0	0.05893
	111-15	149-47	0.90657	0.09343	0	-0.014
	111-15	149-48	1	0	0	0.00751
	111-15	149-49	0.88938	0.11062	0	0.0381
	111-15	149-51	0.9267	0.0733	0	0.02771
	111-15	149-52	0.78771	0.21229	0	0.04953
	111-15	149-53	0.92847	0.04734	0.02419	-0.00472
	111-15	149-54	0.97104	0.02896	0	0.03401
	111-15	149-55	0.8992	0.0915	0.0093	0.05387
	111-15	149-56	0.86922	0.13078	0	-0.00462
	111-15	149-57	0.87342	0.12329	0.00329	0.00868
	111-15	149-58	0.96627	0.03373	0	-0.00941
	111-15	149-59	0.79175	0.20825	0	0.00091
	111-15	149-60	0.86235	0.13765	0	0.02045
	111-15	149-61	1	0	0	0.01486
	111-15	149-62	0.97023	0.02977	0	0.01318
	111-15	154-01	0.72503	0.27011	0.00487	0.09377
	111-15	154-02	0.91849	0.08151	0	0.02731
	111-15	154-03	0.6739	0.3261	0	0.05893
	111-15	154-04	0.88935	0.11065	0	0.03985
	111-15	154-05	1	0	0	-0.04668
	111-15	154-06	0.84212	0.15788	0	0.00563
	111-15	154-07	0.83569	0.16431	0	0.05566
	111-15	154-08	0.80515	0.19485	0	0.06297
	111-15	154-09	0.86715	0.13285	0	0.01268
	111-15	154-10	0.95523	0	0.04477	0.00818
	111-15	154-11	0.89745	0.10255	0	0.0092
	111-15	154-12	0.96832	0.03168	0	0.01511
	111-15	154-13	0.88407	0.11593	0	-0.0174
	111-15	154-14	1	0	0	-0.02078
	111-15	154-15	1	0	0	-0.02533
	111-15	154-16	0.83669	0.16331	0	0.0177
	111-15	154-17	0.79055	0.20945	0	0.04245
	111-15	154-18	0.7626	0.2374	0	0.06633
	111-15	154-19	0.74951	0.25049	0	0.03324
	111-15	154-20	0.6537	0.3463	0	0.03365
	111-15	154-21	0.72662	0.27338	0	0.04211
	111-15	154-22	0.90322	0.09678	0	0.02405
	111-15	154-23	0.6998	0.3002	0	0.06516
	111-15	154-24	0.76437	0.23563	0	0.05197
	111-15	154-25	0.83303	0.16697	0	0.04065
	111-15	154-26	0.79073	0.20927	0	0.01892
	111-15	154-27	0.87521	0.12479	0	0.01791
	111-15	154-28	0.95118	0.04882	0	0.02404
	111-15	154-29	0.86085	0.13915	0	0.0468
	111-15	154-30	0.80087	0.19913	0	0.018
	111-15	154-31	0.73412	0.26588	0	0.05298
	111-15	154-32	0.82101	0.17899	0	0.06473
	111-15	154-33	0.76631	0.23369	0	0.05676
	111-15	154-34	0.92966	0.07034	0	0.00826
	111-15	154-35	0.75257	0.24743	0	0.07834
	111-15	154-36	0.96804	0.01733	0.01463	-0.0053
	111-15	154-37	0.88937	0.08347	0.02717	0.03981
	111-15	154-38	1	0	0	-0.01234
	111-15	154-39	0.73637	0.26363	0	0.07864
	111-15	154-40	0.9462	0.01867	0.03513	-0.01866
	111-15	154-41	0.94551	0.05449	0	0.01447
	111-15	154-42	1	0	0	-0.03633
	111-15	154-43	0.86159	0.13841	0	0.03045
	111-15	154-44	0.76121	0.23879	0	0.02277
	111-15	154-45	0.81773	0.18227	0	0.03532
	111-15	154-46	0.76733	0.23267	0	0.03912
	111-15	154-47	0.7871	0.2129	0	0.03869
	111-15	155-01	0.8761	0.12139	0.00251	0.05549
	111-15	155-02	1	0	0	-0.08447
	111-15	155-03	0.779	0.221	0	0.03379
	111-15	155-04	0.89832	0.10168	0	0.00818
	111-15	155-05	0.90691	0.09309	0	-0.00651
	111-15	155-06	0.83945	0.16055	0	0.01766
	111-15	155-07	1	0	0	-0.01911
	111-15	155-08	0.80684	0.19316	0	0.0261
	111-15	155-09	0.95723	0.02954	0.01323	0.01417
	111-15	155-10	0.98465	0	0.01535	0.00692
	111-15	155-11	0.8963	0.1037	0	0.01033
	111-15	155-12	0.78142	0.21858	0	0.02912
	111-15	155-13	0.81802	0.18198	0	0.013
	111-15	155-14	0.94757	0	0.05243	-0.06073
	111-15	155-15	0.84426	0.15574	0	0.00692
	111-15	155-16	0.65553	0.34447	0	0.05744
	111-15	155-17	0.75004	0.24996	0	0.02609
	111-15	155-18	0.89888	0.10112	0	-0.03319
	111-15	155-19	0.79846	0.20154	0	0.03335
	111-15	155-20	0.70141	0.29859	0	0.0731
	111-15	155-21	0.95907	0.04093	0	-0.0141
	111-15	155-22	0.83258	0.16742	0	0.04324
	111-15	155-23	1	0	0	-0.04085
	111-15	155-24	1	0	0	-0.16732
	111-15	155-25	0.90644	0.08888	0.00468	0.02507
	111-15	155-26	1	0	0	-0.09124
	111-15	155-27	0.82319	0.17681	0	0.02477
	111-15	155-28	0.8699	0.1301	0	0.03073
	111-15	155-29	1	0	0	-0.36646
	111-15	155-30	0.81796	0.18204	0	0.03662
	111-15	155-31	1	0	0	-0.23777
	111-15	155-32	0.9625	0.02663	0.01087	0.02083
	111-15	155-33	0.73944	0.26056	0	0.04714
	111-15	155-34	0.91665	0.08335	0	0.01261
	111-15	155-35	0.72432	0.27568	0	0.04274
	111-15	155-36	0.83878	0.16122	0	0.04203
	111-15	155-37	0.9045	0.0955	0	0.0467
	111-15	155-38	1	0	0	-0.44689
	111-15	155-39	0.74663	0.25337	0	0.05401
	111-15	155-40	0.83074	0.16926	0	0.05648
	111-15	155-41	0.83775	0.16225	0	0.06199
	111-15	155-42	0.80172	0.19828	0	0.04291
	111-15	155-43	0.94489	0.05511	0	0.04029
	111-15	155-44	0.68693	0.31307	0	0.07314
	111-15	155-45	0.76721	0.23279	0	0.03002
	111-15	155-46	0.73407	0.26593	0	0.06577
	111-15	155-47	0.82854	0.17146	0	0.03626
	111-15	155-48	0.84571	0.15429	0	0.03898
	111-15	155-49	0.74245	0.25755	0	0.04945
	111-15	155-51	0.69199	0.30801	0	0.04178
	111-15	155-52	0.83275	0.16725	0	0.05979
	111-15	155-53	0.74471	0.25529	0	0.04337
	111-15	155-54	0.76923	0.23077	0	0.02662
	111-15	155-55	0.98814	0	0.01186	-0.04217
	111-15	155-56	0.90588	0.09412	0	0.01708
	111-15	155-57	0.9692	0	0.0308	0.01614
	111-15	155-58	0.93423	0.05387	0.0119	0.04032
	111-15	155-59	0.8181	0.1819	0	0.01925
	111-15	155-60	1	0	0	-0.09664
	111-15	155-61	0.74338	0.25662	0	0.05683
	111-15	155-62	0.74138	0.25862	0	0.03384
	111-15	155-63	0.68369	0.31631	0	0.06094
	111-15	155-64	0.78344	0.21656	0	0.03278
	111-15	155-65	0.85178	0.14822	0	0.00722
	111-15	155-66	0.77566	0.22434	0	0.0346
	111-15	155-67	0.94084	0	0.05916	-0.07413
	111-15	155-68	0.67045	0.32955	0	0.06169
	111-15	155-69	0.86009	0.13991	0	0.00484
	111-15	155-70	0.80719	0.19281	0	0.03832
	111-15	155-72	0.84304	0.15696	0	-0.00407
	111-15	155-73	0.76402	0.23598	0	0.03739
	111-15	155-74	0.75545	0.24455	0	0.06807
	111-15	155-75	0.71175	0.28825	0	0.04113
	111-15	155-76	1	0	0	-0.01432
	111-15	155-77	0.52943	0.47057	0	0.08184
	111-15	155-78	0.90959	0.09041	0	0.04155
	111-15	155-79	0.81689	0.18311	0	0.00574
	111-15	155-80	0.7976	0.2024	0	0.02425
	111-15	155-81	0.85323	0.14677	0	0.0161
	111-15	155-82	0.89651	0.10349	0	0.03159
	111-15	155-83	0.82455	0.17545	0	-0.00268
	111-15	155-84	0.71928	0.28072	0	0.05824
	111-15	155-85	0.85896	0.14104	0	0.03341
	111-15	163-01	0.8863	0.1137	0	0.00643
	111-15	163-02	0.85105	0.14895	0	0.04994
	111-15	163-03	0.92137	0.07863	0	0.01306
	111-15	163-04	1	0	0	-0.07383
	111-15	163-05	1	0	0	-0.0313
	111-15	163-06	0.92178	0.07101	0.00721	0.01637
	111-15	164-01	0.94556	0.03356	0.02088	0.0231
	111-15	164-02	0.89208	0.10792	0	0.01411
	111-15	164-03	0.99892	0.00108	0	0.02333
	111-15	164-04	0.85676	0.14324	0	0.02623
	111-15	164-05	0.91589	0.04108	0.04304	0.01276
	111-15	164-06	0.92715	0.02031	0.05254	0.05037
	111-15	164-07	0.82717	0.17283	0	0.01835
	111-15	166-01	0.95524	0.04476	0	0.00789
	111-15	166-02	0.8052	0.1948	0	0.05855
	111-15	166-03	1	0	0	-0.01913
	111-15	166-04	0.7615	0.2385	0	0.02869
	111-15	166-05	0.73846	0.26154	0	0.05819
	111-15	166-06	0.76039	0.23961	0	0.04417
	111-15	166-07	0.84027	0.15973	0	0.04596
	111-15	167-01	0.80183	0.19817	0	0.06059
	111-15	167-02	0.7581	0.2419	0	0.03936
	111-15	167-03	0.88683	0.07208	0.0411	0.01536
	111-15	167-04	0.69433	0.30567	0	0.05461
	111-15	167-05	0.86947	0.10055	0.02998	0.00742
	111-15	167-06	0.89293	0.08861	0.01846	0.01822
	111-15	167-07	0.81365	0.18635	0	0.04378
	111-15	167-08	0.93595	0.03728	0.02677	-0.01752
	111-16	111-01	0.90115	0.09885	0	-0.01304
	111-16	111-02	0.99282	0.00254	0.00463	0.01589
	111-16	111-03	0.93619	0.05831	0.0055	0.02996
	111-16	111-04	0.91417	0.08583	0	0.02595
	111-16	111-05	1	0	0	-0.03745
	111-16	111-17	1	0	0	9e-05
	111-16	111-18	1	0	0	0.01546
	111-16	111-19	1	0	0	-0.00809
	111-16	111-20	0.97911	0	0.02089	-0.02073
	111-16	111-21	0.9937	0.00191	0.00439	-0.00392
	111-16	111-22	0.83086	0.16914	0	0.04209
	111-16	111-23	1	0	0	-0.02528
	111-16	111-24	1	0	0	0.00599
	111-16	111-25	1	0	0	-0.01864
	111-16	111-26	0.91405	0.08595	0	0.02716
	111-16	111-27	1	0	0	-0.03714
	111-16	111-28	1	0	0	0.0075
	111-16	111-29	1	0	0	-0.01566
	111-16	111-30	0.80078	0.19922	0	0.0386
	111-16	111-31	1	0	0	-0.06764
	111-16	111-32	1	0	0	-0.03075
	111-16	111-33	0.96238	0.03762	0	-0.00676
	111-16	111-34	0.96573	0.02163	0.01264	0.02523
	111-16	111-35	0.36692	0.42645	0.20663	0.19142
	111-16	111-36	1	0	0	-0.01714
	111-16	111-37	0.98648	0	0.01352	0.00535
	111-16	111-38	0.97233	0.02767	0	0.01018
	111-16	111-39	1	0	0	0.01946
	111-16	111-40	1	0	0	-0.04558
	111-16	111-41	0.78005	0.21995	0	0.02755
	111-16	111-42	0.92219	0.07781	0	0.01484
	111-16	111-43	1	0	0	-0.01779
	111-16	111-44	0.835	0.165	0	0.01604
	111-16	111-45	0.97782	0.01479	0.00739	0.00504
	111-16	111-46	1	0	0	0.01052
	111-16	111-47	0.94718	0.04834	0.00448	0.02726
	111-16	111-48	0.95687	0	0.04313	0.02184
	111-16	111-49	0.98484	0	0.01516	-0.01593
	111-16	111-55	1	0	0	-0.02144
	111-16	111-56	1	0	0	-0.0157
	111-16	111-57	0.96074	0	0.03926	0.02384
	111-16	112-01	1	0	0	-0.01302
	111-16	112-02	1	0	0	-0.02658
	111-16	112-03	0.83391	0.16609	0	0.00297
	111-16	112-04	0.93526	0.06474	0	0.00085
	111-16	112-05	0.96326	0.03674	0	0.01867
	111-16	112-06	1	0	0	0.01777
	111-16	112-07	1	0	0	0.01761
	111-16	112-08	1	0	0	-0.00977
	111-16	113-01	1	0	0	0.00131
	111-16	113-02	1	0	0	-0.23243
	111-16	113-03	0.93792	0	0.06208	0.00564
	111-16	113-04	0.93251	0	0.06749	0.04125
	111-16	113-05	1	0	0	-0.03903
	111-16	113-06	1	0	0	-0.03244
	111-16	113-07	0.97662	0	0.02338	0.01533
	111-16	125-01	0.92662	0.07338	0	-0.00149
	111-16	125-02	0.9523	0.0477	0	0.02096
	111-16	125-03	0.796	0.204	0	0.05262
	111-16	125-04	0.91333	0.08667	0	0.02304
	111-16	125-05	0.87892	0.12108	0	0.02939
	111-16	125-06	0.91749	0.08251	0	0.02832
	111-16	125-07	0.8575	0.1425	0	0.02681
	111-16	127-01	0.9818	0	0.0182	-0.00559
	111-16	127-02	1	0	0	-0.02325
	111-16	127-03	0.93457	0	0.06543	0.01037
	111-16	127-04	1	0	0	-0.10691
	111-16	128-01	1	0	0	0.00507
	111-16	128-02	0.97487	0	0.02513	0.00128
	111-16	128-03	0.98576	0.01424	0	0.00355
	111-16	128-04	1	0	0	-0.06463
	111-16	128-05	1	0	0	-0.05514
	111-16	128-06	1	0	0	-0.00556
	111-16	128-07	1	0	0	-0.02061
	111-16	128-08	1	0	0	0.00448
	111-16	128-09	1	0	0	-0.01189
	111-16	128-10	1	0	0	-0.00138
	111-16	128-11	1	0	0	-0.03907
	111-16	137-01	1	0	0	-0.08515
	111-16	137-02	1	0	0	-0.04014
	111-16	137-03	1	0	0	-0.00845
	111-16	146-01	1	0	0	0.00713
	111-16	146-02	1	0	0	-0.0622
	111-16	146-03	1	0	0	-0.03616
	111-16	146-04	0.71874	0.28126	0	0.03794
	111-16	146-05	1	0	0	-0.02288
	111-16	146-06	1	0	0	-0.02811
	111-16	147-01	0.9782	0.0218	0	-0.0035
	111-16	147-02	1	0	0	0.00115
	111-16	147-03	0.95526	0.04387	0.00087	0.00088
	111-16	147-04	0.87488	0.1167	0.00842	0.04548
	111-16	147-05	0.98821	0	0.01179	0.00617
	111-16	147-06	1	0	0	0.00432
	111-16	147-07	1	0	0	0.00891
	111-16	149-01	1	0	0	-0.02973
	111-16	149-02	1	0	0	-0.03441
	111-16	149-03	1	0	0	-0.02829
	111-16	149-04	0.96267	0	0.03733	-0.05198
	111-16	149-05	1	0	0	-0.06204
	111-16	149-06	0.96772	0	0.03228	0.01886
	111-16	149-07	0.95594	0.00895	0.03511	0.0262
	111-16	149-08	0.94608	0.02723	0.02669	0.03277
	111-16	149-09	0.94959	0.04195	0.00846	0.02761
	111-16	149-10	0.9652	0.01736	0.01744	0.02607
	111-16	149-11	1	0	0	-0.00338
	111-16	149-12	0.96038	0.03962	0	0.01919
	111-16	149-13	1	0	0	-0.00728
	111-16	149-14	1	0	0	-0.01344
	111-16	149-15	0.97514	0.01033	0.01452	-0.01228
	111-16	149-16	0.83795	0.16205	0	0.03288
	111-16	149-17	1	0	0	-0.02713
	111-16	149-18	0.8454	0.1546	0	0.0394
	111-16	149-19	0.95607	0	0.04393	0.00728
	111-16	149-20	1	0	0	-0.02935
	111-16	149-21	0.71403	0.28597	0	0.01179
	111-16	149-22	0.83706	0.13701	0.02593	0.04873
	111-16	149-23	0.82957	0.15251	0.01792	0.05926
	111-16	149-24	1	0	0	-0.01045
	111-16	149-25	1	0	0	0.00805
	111-16	149-26	1	0	0	-0.0327
	111-16	149-27	0.84157	0.15843	0	0.00664
	111-16	149-28	0.82415	0.17585	0	0.04899
	111-16	149-29	1	0	0	0.02077
	111-16	149-30	1	0	0	0.00122
	111-16	149-31	0.96905	0	0.03095	0.02015
	111-16	149-32	0.85286	0.1371	0.01004	0.0518
	111-16	149-33	0.91841	0.08159	0	0.01865
	111-16	149-34	0.82242	0.17758	0	0.03267
	111-16	149-35	0.9122	0.0878	0	0.03002
	111-16	149-36	0.91423	0.08577	0	0.00952
	111-16	149-37	0.23346	0.76654	0	0.08705
	111-16	149-38	0.71676	0.28324	0	0.06507
	111-16	149-39	1	0	0	-0.00575
	111-16	149-40	0.71417	0.28583	0	0.07088
	111-16	149-41	0.86334	0.11102	0.02564	0.05173
	111-16	149-42	0.93249	0.0508	0.01672	0.0242
	111-16	149-43	1	0	0	-0.01291
	111-16	149-44	0.87768	0.10753	0.01479	0.04349
	111-16	149-45	0.64669	0.35331	0	0.05666
	111-16	149-46	0.95858	0.04142	0	0.01486
	111-16	149-47	1	0	0	-0.00759
	111-16	149-48	1	0	0	-0.0007
	111-16	149-49	1	0	0	0.00731
	111-16	149-51	0.98224	0	0.01776	0.019
	111-16	149-52	0.91727	0.06232	0.02041	0.03766
	111-16	149-53	0.93539	0	0.06461	-0.00731
	111-16	149-54	1	0	0	0.00226
	111-16	149-55	0.96437	0.03239	0.00324	0.02288
	111-16	149-56	0.80444	0.18991	0.00565	0.02688
	111-16	149-57	0.98001	0.00497	0.01502	-0.01652
	111-16	149-58	0.97598	0	0.02402	-0.00613
	111-16	149-59	0.82121	0.17879	0	0.02113
	111-16	149-60	0.93154	0	0.06846	0.0064
	111-16	149-61	1	0	0	-0.01356
	111-16	149-62	1	0	0	0.00209
	111-16	154-01	1	0	0	0.01078
	111-16	154-02	1	0	0	-0.03376
	111-16	154-03	0.97109	0.02891	0	0.00673
	111-16	154-04	0.96605	0	0.03395	0.02119
	111-16	154-05	1	0	0	-0.03735
	111-16	154-06	1	0	0	-0.01148
	111-16	154-07	0.9306	0.05393	0.01547	0.03388
	111-16	154-08	0.83698	0.16302	0	0.02314
	111-16	154-09	0.98383	0.01617	0	0.0032
	111-16	154-10	1	0	0	-0.05944
	111-16	154-11	1	0	0	-0.03783
	111-16	154-12	0.86731	0.13269	0	0.00969
	111-16	154-13	1	0	0	-0.02185
	111-16	154-14	1	0	0	-0.04301
	111-16	154-15	1	0	0	-0.02572
	111-16	154-16	1	0	0	-0.01334
	111-16	154-17	1	0	0	0.01308
	111-16	154-18	1	0	0	0.01697
	111-16	154-19	0.98353	0.0076	0.00887	0.01294
	111-16	154-20	1	0	0	-0.03559
	111-16	154-21	0.9757	0	0.0243	0.01638
	111-16	154-22	1	0	0	-0.02697
	111-16	154-23	1	0	0	0.01498
	111-16	154-24	0.96184	0	0.03816	0.02129
	111-16	154-25	0.9401	0.0599	0	0.01976
	111-16	154-26	1	0	0	-0.01885
	111-16	154-27	0.98642	0.01169	0.00189	0.00975
	111-16	154-28	1	0	0	-0.00034
	111-16	154-29	1	0	0	0.00319
	111-16	154-30	1	0	0	0.00257
	111-16	154-31	0.9689	0.00017	0.03093	0.02781
	111-16	154-32	0.70972	0.29028	0	0.05537
	111-16	154-33	0.89487	0.10513	0	0.02227
	111-16	154-34	1	0	0	-0.03218
	111-16	154-35	0.78797	0.21203	0	0.05131
	111-16	154-36	1	0	0	-0.02649
	111-16	154-37	1	0	0	0.0117
	111-16	154-38	1	0	0	-0.02384
	111-16	154-39	0.85703	0.14297	0	0.03303
	111-16	154-40	1	0	0	-0.04596
	111-16	154-41	1	0	0	-0.0003
	111-16	154-42	1	0	0	-0.04128
	111-16	154-43	1	0	0	-0.02828
	111-16	154-44	1	0	0	-0.03572
	111-16	154-45	1	0	0	-0.0042
	111-16	154-46	1	0	0	-0.01891
	111-16	154-47	1	0	0	-0.01814
	111-16	155-01	0.84314	0.15686	0	0.05133
	111-16	155-02	1	0	0	-0.09312
	111-16	155-03	1	0	0	0.00235
	111-16	155-04	0.99041	0.00959	0	-0.019
	111-16	155-05	1	0	0	-0.03344
	111-16	155-06	1	0	0	-0.02259
	111-16	155-07	1	0	0	-0.02509
	111-16	155-08	1	0	0	-0.01217
	111-16	155-09	0.84567	0.11169	0.04264	0.04942
	111-16	155-10	0.8903	0.1097	0	0.02426
	111-16	155-11	0.97983	0	0.02017	0.01868
	111-16	155-12	1	0	0	-0.01859
	111-16	155-13	0.99426	0	0.00574	0.01025
	111-16	155-14	1	0	0	-0.10283
	111-16	155-15	1	0	0	-0.00853
	111-16	155-16	0.86731	0.13269	0	0.02538
	111-16	155-17	0.89622	0.10378	0	0.01395
	111-16	155-18	1	0	0	-0.04972
	111-16	155-19	1	0	0	-0.00705
	111-16	155-20	1	0	0	0.00471
	111-16	155-21	1	0	0	-0.02614
	111-16	155-22	0.98071	0.01929	0	0.00391
	111-16	155-23	1	0	0	-0.05777
	111-16	155-24	1	0	0	-0.21339
	111-16	155-25	0.92772	0.07228	0	-0.00407
	111-16	155-26	1	0	0	-0.14353
	111-16	155-27	1	0	0	-0.03225
	111-16	155-28	1	0	0	-0.01985
	111-16	155-29	1	0	0	-0.47988
	111-16	155-30	0.9227	0.0773	0	0.00617
	111-16	155-31	1	0	0	-0.26655
	111-16	155-32	0.81629	0.18371	0	0.04291
	111-16	155-33	0.95571	0.04429	0	-0.00327
	111-16	155-34	1	0	0	-0.02237
	111-16	155-35	0.92396	0.07604	0	-0.01212
	111-16	155-36	0.89607	0.05042	0.05352	0.05189
	111-16	155-37	0.89471	0.05097	0.05432	0.05207
	111-16	155-38	1	0	0	-0.56891
	111-16	155-39	0.99532	0.00468	0	0.01246
	111-16	155-40	1	0	0	-0.0258
	111-16	155-41	0.90781	0.04971	0.04247	0.04605
	111-16	155-42	1	0	0	-0.02431
	111-16	155-43	0.80005	0.19995	0	0.04304
	111-16	155-44	0.85052	0.14948	0	0.01235
	111-16	155-45	1	0	0	-0.01468
	111-16	155-46	0.80802	0.19198	0	0.02773
	111-16	155-47	0.95893	0.04107	0	0.00764
	111-16	155-48	1	0	0	-0.01088
	111-16	155-49	0.93865	0.06135	0	-0.00073
	111-16	155-51	0.9421	0.0579	0	0.01001
	111-16	155-52	1	0	0	-0.01097
	111-16	155-53	1	0	0	-0.02387
	111-16	155-54	0.9797	0	0.0203	0.01642
	111-16	155-55	0.9755	0	0.0245	-0.04368
	111-16	155-56	0.92165	0.07835	0	0.00197
	111-16	155-57	1	0	0	-0.01909
	111-16	155-58	0.86796	0.13204	0	0.03367
	111-16	155-59	1	0	0	-0.03819
	111-16	155-60	1	0	0	-0.12863
	111-16	155-61	0.8913	0.1087	0	0.00326
	111-16	155-62	1	0	0	-0.01508
	111-16	155-63	1	0	0	-0.01624
	111-16	155-64	0.94368	0.05632	0	0.01169
	111-16	155-65	1	0	0	-0.05126
	111-16	155-66	0.87273	0.12727	0	0.01568
	111-16	155-67	0.22983	0.61103	0.15914	0.18393
	111-16	155-68	1	0	0	0.0004
	111-16	155-69	1	0	0	-0.0042
	111-16	155-70	0.91874	0.08126	0	0.00889
	111-16	155-72	1	0	0	-0.00421
	111-16	155-73	1	0	0	-0.01403
	111-16	155-74	1	0	0	-0.02805
	111-16	155-75	1	0	0	-0.01032
	111-16	155-76	0.89537	0.10463	0	0.01592
	111-16	155-77	0.50763	0.49237	0	0.04324
	111-16	155-78	0.81174	0.18826	0	0.01455
	111-16	155-79	0.97078	0.00564	0.02359	0.01665
	111-16	155-80	0.93896	0.04842	0.01262	0.02578
	111-16	155-81	0.99745	0	0.00255	-0.00024
	111-16	155-82	1	0	0	-0.02112
	111-16	155-83	1	0	0	-0.05018
	111-16	155-84	1	0	0	-0.01932
	111-16	155-85	1	0	0	-0.01441
	111-16	163-01	1	0	0	-0.0292
	111-16	163-02	0.82977	0.17023	0	0.01815
	111-16	163-03	1	0	0	-0.02844
	111-16	163-04	1	0	0	-0.05538
	111-16	163-05	1	0	0	-0.07471
	111-16	163-06	1	0	0	-0.03132
	111-16	164-01	1	0	0	-0.00155
	111-16	164-02	1	0	0	-0.01935
	111-16	164-03	1	0	0	0.01098
	111-16	164-04	1	0	0	-0.01255
	111-16	164-05	1	0	0	-0.03851
	111-16	164-06	1	0	0	0.01549
	111-16	164-07	1	0	0	-0.02645
	111-16	166-01	0.99068	0.00932	0	-0.00418
	111-16	166-02	1	0	0	-0.00273
	111-16	166-03	1	0	0	-0.04073
	111-16	166-04	1	0	0	-0.01752
	111-16	166-05	1	0	0	0.00016
	111-16	166-06	1	0	0	0.01386
	111-16	166-07	1	0	0	-0.00294
	111-16	167-01	0.87388	0.12612	0	0.01499
	111-16	167-02	1	0	0	-0.02979
	111-16	167-03	1	0	0	-0.0292
	111-16	167-04	1	0	0	-0.00809
	111-16	167-05	1	0	0	-0.04073
	111-16	167-06	0.90756	0.09244	0	-0.0192
	111-16	167-07	1	0	0	-0.00283
	111-16	167-08	1	0	0	-0.05822
	111-17	111-01	1	0	0	-0.09085
	111-17	111-02	1	0	0	-0.02824
	111-17	111-03	0.16506	0.83494	0	0.22456
	111-17	111-04	0.39519	0.58841	0.01641	0.18469
	111-17	111-05	1	0	0	-0.03314
	111-17	111-18	1	0	0	-0.04719
	111-17	111-19	1	0	0	-0.05776
	111-17	111-20	1	0	0	-0.06442
	111-17	111-21	1	0	0	-0.03898
	111-17	111-22	1	0	0	0.02375
	111-17	111-23	1	0	0	-0.0706
	111-17	111-24	1	0	0	0.00321
	111-17	111-25	1	0	0	-0.03305
	111-17	111-26	1	0	0	-0.03395
	111-17	111-27	1	0	0	-0.05913
	111-17	111-28	1	0	0	-0.01843
	111-17	111-29	1	0	0	-0.01621
	111-17	111-30	0.85492	0.14508	0	0.01313
	111-17	111-31	0.94971	0	0.05029	-0.05564
	111-17	111-32	1	0	0	-0.04476
	111-17	111-33	1	0	0	-0.07382
	111-17	111-34	1	0	0	0.00252
	111-17	111-35	1	0	0	-0.10339
	111-17	111-36	1	0	0	-0.01082
	111-17	111-37	1	0	0	-0.05184
	111-17	111-38	1	0	0	-0.03304
	111-17	111-39	1	0	0	-0.00162
	111-17	111-40	1	0	0	-0.05982
	111-17	111-41	0.86195	0.13805	0	0.01701
	111-17	111-42	0.88194	0.11806	0	0.04826
	111-17	111-43	1	0	0	-0.0754
	111-17	111-44	0.76116	0.23884	0	0.0508
	111-17	111-45	1	0	0	-0.02551
	111-17	111-46	1	0	0	-0.00997
	111-17	111-47	1	0	0	0.00465
	111-17	111-48	1	0	0	-0.02637
	111-17	111-49	1	0	0	-0.07044
	111-17	111-55	1	0	0	-0.0688
	111-17	111-56	1	0	0	-0.05426
	111-17	111-57	1	0	0	-0.01162
	111-17	112-01	1	0	0	-0.019
	111-17	112-02	1	0	0	-0.09484
	111-17	112-03	1	0	0	-0.07868
	111-17	112-04	1	0	0	-0.02508
	111-17	112-05	1	0	0	-0.03562
	111-17	112-06	1	0	0	-0.02184
	111-17	112-07	1	0	0	-0.03277
	111-17	112-08	1	0	0	-0.05459
	111-17	113-01	1	0	0	-0.03622
	111-17	113-02	1	0	0	-0.30716
	111-17	113-03	0.91726	0.08274	0	-0.00923
	111-17	113-04	0.84984	0.15016	0	0.0156
	111-17	113-05	1	0	0	-0.06424
	111-17	113-06	1	0	0	-0.06317
	111-17	113-07	1	0	0	-0.01917
	111-17	125-01	1	0	0	-0.01829
	111-17	125-02	0.97576	0	0.02424	0.02119
	111-17	125-03	1	0	0	-0.00126
	111-17	125-04	1	0	0	-0.01853
	111-17	125-05	0.95817	0.03938	0.00245	0.02828
	111-17	125-06	1	0	0	-0.0031
	111-17	125-07	0.98041	0.01959	0	0.00178
	111-17	127-01	1	0	0	-0.04753
	111-17	127-02	1	0	0	-0.05384
	111-17	127-03	1	0	0	-0.04121
	111-17	127-04	1	0	0	-0.1014
	111-17	128-01	1	0	0	-0.01353
	111-17	128-02	0.96946	0.02534	0.00519	0.00204
	111-17	128-03	0.92458	0.07542	0	0.0027
	111-17	128-04	1	0	0	-0.06678
	111-17	128-05	1	0	0	-0.07864
	111-17	128-06	1	0	0	-0.03154
	111-17	128-07	1	0	0	-0.04005
	111-17	128-08	1	0	0	-0.01306
	111-17	128-09	0.87335	0.12665	0	-0.01731
	111-17	128-10	1	0	0	0.00094
	111-17	128-11	1	0	0	-0.07428
	111-17	137-01	1	0	0	-0.09434
	111-17	137-02	1	0	0	-0.03798
	111-17	137-03	1	0	0	-0.04964
	111-17	146-01	1	0	0	-0.03493
	111-17	146-02	1	0	0	-0.09006
	111-17	146-03	1	0	0	-0.08576
	111-17	146-04	0.84723	0.15277	0	0.02981
	111-17	146-05	1	0	0	-0.08094
	111-17	146-06	1	0	0	-0.06112
	111-17	147-01	0.94404	0.05596	0	-0.00113
	111-17	147-02	0.9091	0.0909	0	0.04569
	111-17	147-03	1	0	0	-0.03177
	111-17	147-04	1	0	0	0.03963
	111-17	147-05	1	0	0	-0.01563
	111-17	147-06	1	0	0	0.02279
	111-17	147-07	1	0	0	-0.01996
	111-17	149-01	1	0	0	-0.0223
	111-17	149-02	1	0	0	-0.05152
	111-17	149-03	1	0	0	-0.06123
	111-17	149-04	1	0	0	-0.11681
	111-17	149-05	1	0	0	-0.1142
	111-17	149-06	1	0	0	-0.0222
	111-17	149-07	0.95375	0.04625	0	-0.00758
	111-17	149-08	1	0	0	0.00569
	111-17	149-09	1	0	0	0.01658
	111-17	149-10	1	0	0	0.00555
	111-17	149-11	0.79982	0.20018	0	0.02258
	111-17	149-12	0.75943	0.24057	0	0.02899
	111-17	149-13	1	0	0	0.00083
	111-17	149-14	1	0	0	-0.01772
	111-17	149-15	1	0	0	-0.07409
	111-17	149-16	0.81873	0.18127	0	0.03519
	111-17	149-17	1	0	0	-0.04685
	111-17	149-18	0.80009	0.19991	0	0.04243
	111-17	149-19	0.96537	0.03463	0	-0.02875
	111-17	149-20	1	0	0	-0.01404
	111-17	149-21	1	0	0	-0.07157
	111-17	149-22	1	0	0	-0.04541
	111-17	149-23	1	0	0	0.00782
	111-17	149-24	1	0	0	-0.03539
	111-17	149-25	1	0	0	-0.01456
	111-17	149-26	1	0	0	-0.04611
	111-17	149-27	1	0	0	0.00559
	111-17	149-28	1	0	0	-0.02417
	111-17	149-29	0.89536	0.10464	0	-0.00132
	111-17	149-30	1	0	0	-0.02485
	111-17	149-31	0.86628	0.13372	0	0.01411
	111-17	149-32	1	0	0	-0.00727
	111-17	149-33	0.88763	0.11237	0	0.01015
	111-17	149-34	0.85262	0.14738	0	0.03
	111-17	149-35	1	0	0	-0.00165
	111-17	149-36	0.87961	0.12039	0	0.01699
	111-17	149-37	0.25556	0.74444	0	0.09219
	111-17	149-38	0.88931	0.11069	0	0.01617
	111-17	149-39	0.99883	0.00117	0	0.02871
	111-17	149-40	1	0	0	0.00439
	111-17	149-41	1	0	0	-0.01208
	111-17	149-42	1	0	0	-0.02375
	111-17	149-43	1	0	0	-0.04012
	111-17	149-44	1	0	0	-0.02858
	111-17	149-45	0.66596	0.33404	0	0.06743
	111-17	149-46	0.97823	0.02177	0	0.02206
	111-17	149-47	1	0	0	-0.0805
	111-17	149-48	1	0	0	-0.03012
	111-17	149-49	1	0	0	0.01155
	111-17	149-51	1	0	0	-0.02581
	111-17	149-52	0.83965	0.16035	0	0.02603
	111-17	149-53	1	0	0	-0.04403
	111-17	149-54	1	0	0	-0.00786
	111-17	149-55	0.9741	0.02297	0.00293	0.04454
	111-17	149-56	1	0	0	-0.06686
	111-17	149-57	1	0	0	-0.06326
	111-17	149-58	1	0	0	-0.06239
	111-17	149-59	1	0	0	-0.07253
	111-17	149-60	1	0	0	-0.0442
	111-17	149-61	1	0	0	-0.03001
	111-17	149-62	0.87394	0.12606	0	0.00479
	111-17	154-01	1	0	0	0.00435
	111-17	154-02	1	0	0	-0.02025
	111-17	154-03	1	0	0	-0.00743
	111-17	154-04	1	0	0	-0.00661
	111-17	154-05	1	0	0	-0.09848
	111-17	154-06	1	0	0	-0.02324
	111-17	154-07	0.92743	0.07257	0	0.03099
	111-17	154-08	0.66901	0.33099	0	0.05254
	111-17	154-09	1	0	0	-0.01696
	111-17	154-10	0.98852	0.00838	0.0031	-0.00811
	111-17	154-11	1	0	0	-0.0311
	111-17	154-12	1	0	0	0.00532
	111-17	154-13	1	0	0	-0.08232
	111-17	154-14	1	0	0	-0.02625
	111-17	154-15	1	0	0	-0.03112
	111-17	154-16	1	0	0	-0.03071
	111-17	154-17	1	0	0	-0.00844
	111-17	154-18	0.90573	0.09427	0	0.0323
	111-17	154-19	1	0	0	-0.00907
	111-17	154-20	1	0	0	-0.03388
	111-17	154-21	1	0	0	-0.02675
	111-17	154-22	1	0	0	-0.00303
	111-17	154-23	1	0	0	-0.00887
	111-17	154-24	1	0	0	-0.01275
	111-17	154-25	0.85159	0.14841	0	0.06422
	111-17	154-26	1	0	0	-0.00574
	111-17	154-27	0.86526	0.13474	0	0.03593
	111-17	154-28	0.84081	0.15919	0	0.03931
	111-17	154-29	1	0	0	0.00599
	111-17	154-30	1	0	0	-0.01399
	111-17	154-31	1	0	0	0.0179
	111-17	154-32	1	0	0	-0.00896
	111-17	154-33	0.94879	0.05121	0	0.00106
	111-17	154-34	1	0	0	-0.02514
	111-17	154-35	0.90414	0.09586	0	0.03362
	111-17	154-36	1	0	0	-0.02603
	111-17	154-37	1	0	0	-0.03448
	111-17	154-38	1	0	0	-0.06387
	111-17	154-39	1	0	0	-0.01908
	111-17	154-40	1	0	0	-0.08519
	111-17	154-41	0.92458	0.07542	0	0.00122
	111-17	154-42	1	0	0	-0.04035
	111-17	154-43	1	0	0	-0.03565
	111-17	154-44	1	0	0	-0.03371
	111-17	154-45	1	0	0	-0.02267
	111-17	154-46	1	0	0	-0.0196
	111-17	154-47	1	0	0	-0.02103
	111-17	155-01	0.88091	0.11909	0	0.01935
	111-17	155-02	1	0	0	-0.06894
	111-17	155-03	0.87118	0.12882	0	0.01821
	111-17	155-04	1	0	0	-0.01459
	111-17	155-05	1	0	0	-0.04401
	111-17	155-06	1	0	0	-0.01701
	111-17	155-07	1	0	0	-0.03479
	111-17	155-08	1	0	0	-0.00986
	111-17	155-09	0.88364	0.11636	0	0.00291
	111-17	155-10	0.82301	0.17699	0	-0.00447
	111-17	155-11	0.90656	0.09344	0	0.01033
	111-17	155-12	0.95962	0.04038	0	0.00889
	111-17	155-13	0.85693	0.14307	0	0.01969
	111-17	155-14	1	0	0	-0.11093
	111-17	155-15	1	0	0	-0.02774
	111-17	155-16	0.67977	0.32023	0	0.05401
	111-17	155-17	0.79009	0.20991	0	0.00966
	111-17	155-18	1	0	0	-0.05108
	111-17	155-19	1	0	0	0.00246
	111-17	155-20	0.96969	0.03031	0	0.02793
	111-17	155-21	1	0	0	-0.03015
	111-17	155-22	0.83526	0.16474	0	0.04666
	111-17	155-23	0.97224	0.02776	0	-0.04641
	111-17	155-24	1	0	0	-0.20696
	111-17	155-25	0.89236	0.10764	0	0.00786
	111-17	155-26	1	0	0	-0.12402
	111-17	155-27	0.9299	0.0701	0	-0.00477
	111-17	155-28	0.9403	0.0597	0	0.01903
	111-17	155-29	1	0	0	-0.40091
	111-17	155-30	0.88028	0.11972	0	0.02355
	111-17	155-31	1	0	0	-0.23626
	111-17	155-32	1	0	0	-0.01528
	111-17	155-33	0.85626	0.14374	0	0.01127
	111-17	155-34	0.93219	0.06781	0	0.00061
	111-17	155-35	0.92562	0.07438	0	0.00538
	111-17	155-36	1	0	0	0.00753
	111-17	155-37	1	0	0	0.02677
	111-17	155-38	1	0	0	-0.47909
	111-17	155-39	0.89092	0.10908	0	0.03195
	111-17	155-40	0.82518	0.17482	0	0.04303
	111-17	155-41	0.89978	0.10022	0	0.04635
	111-17	155-42	0.90306	0.09694	0	0.00472
	111-17	155-43	0.77253	0.22747	0	0.04614
	111-17	155-44	0.82772	0.17228	0	0.03854
	111-17	155-45	0.94166	0.05834	0	-0.0173
	111-17	155-46	0.92052	0.07948	0	0.03979
	111-17	155-47	0.83242	0.16758	0	0.00971
	111-17	155-48	0.88707	0.11293	0	0.02928
	111-17	155-49	0.88293	0.11707	0	0.02786
	111-17	155-51	0.94538	0.05462	0	0.00817
	111-17	155-52	0.90102	0.09898	0	0.0166
	111-17	155-53	0.9511	0.0489	0	0.00019
	111-17	155-54	0.81865	0.18135	0	0.03415
	111-17	155-55	1	0	0	-0.07873
	111-17	155-56	1	0	0	-0.02011
	111-17	155-57	0.99715	0.00285	0	0.0044
	111-17	155-58	0.87884	0.12116	0	0.03396
	111-17	155-59	1	0	0	-0.04488
	111-17	155-60	1	0	0	-0.12153
	111-17	155-61	0.76388	0.23612	0	0.04398
	111-17	155-62	0.84254	0.15746	0	0.0221
	111-17	155-63	0.81524	0.18476	0	0.04712
	111-17	155-64	0.81122	0.18878	0	0.04502
	111-17	155-65	0.9013	0.0987	0	-0.01354
	111-17	155-66	0.92299	0.07701	0	0.01387
	111-17	155-67	1	0	0	-0.15387
	111-17	155-68	0.72482	0.27518	0	0.05485
	111-17	155-69	0.8584	0.1416	0	0.00712
	111-17	155-70	0.93476	0.06524	0	-0.0049
	111-17	155-72	0.88997	0.11003	0	0.00084
	111-17	155-73	0.89347	0.10653	0	0.00329
	111-17	155-74	0.96936	0.03064	0	0.02752
	111-17	155-75	0.80844	0.19156	0	0.01955
	111-17	155-76	0.91482	0.08518	0	-0.02093
	111-17	155-77	0.43946	0.56054	0	0.09459
	111-17	155-78	0.86558	0.13442	0	0.02928
	111-17	155-79	0.75645	0.24355	0	0.02947
	111-17	155-80	0.78091	0.21909	0	0.02313
	111-17	155-81	0.96591	0.03409	0	0.00806
	111-17	155-82	0.93159	0.06841	0	0.01146
	111-17	155-83	1	0	0	-0.05265
	111-17	155-84	1	0	0	0.00073
	111-17	155-85	1	0	0	-0.00437
	111-17	163-01	1	0	0	-0.05728
	111-17	163-02	1	0	0	-0.01857
	111-17	163-03	1	0	0	-0.07037
	111-17	163-04	1	0	0	-0.06924
	111-17	163-05	1	0	0	-0.05474
	111-17	163-06	1	0	0	-0.0542
	111-17	164-01	1	0	0	-0.03849
	111-17	164-02	1	0	0	-0.06005
	111-17	164-03	1	0	0	-0.01713
	111-17	164-04	1	0	0	-0.04964
	111-17	164-05	1	0	0	-0.06198
	111-17	164-06	1	0	0	-0.005
	111-17	164-07	1	0	0	-0.06827
	111-17	166-01	0.90908	0.09092	0	0.00727
	111-17	166-02	0.90738	0.09262	0	0.01921
	111-17	166-03	0.98405	0.01595	0	-0.01584
	111-17	166-04	0.68869	0.31131	0	0.02087
	111-17	166-05	0.84729	0.15271	0	0.0663
	111-17	166-06	1	0	0	-0.00699
	111-17	166-07	1	0	0	0.01083
	111-17	167-01	1	0	0	-0.02112
	111-17	167-02	1	0	0	-0.03403
	111-17	167-03	1	0	0	-0.0604
	111-17	167-04	0.87714	0.12286	0	0.01369
	111-17	167-05	1	0	0	-0.08066
	111-17	167-06	1	0	0	-0.06207
	111-17	167-07	1	0	0	-0.01633
	111-17	167-08	1	0	0	-0.09094
	111-18	111-01	0.66561	0.26106	0.07333	0.07114
	111-18	111-02	1	0	0	-0.01397
	111-18	111-03	1	0	0	0.00273
	111-18	111-04	1	0	0	-0.01461
	111-18	111-05	1	0	0	0.00447
	111-18	111-19	1	0	0	-0.01995
	111-18	111-20	1	0	0	-0.04181
	111-18	111-21	0.7271	0.23759	0.03531	0.07135
	111-18	111-22	0.9508	0.0492	0	0.01659
	111-18	111-23	0.94531	0	0.05469	-0.00764
	111-18	111-24	1	0	0	-0.01647
	111-18	111-25	0.92608	0.05874	0.01517	0.0216
	111-18	111-26	0.64907	0.32473	0.02621	0.10428
	111-18	111-27	0.25955	0.72477	0.01567	0.17865
	111-18	111-28	0.8419	0.1581	0	0.01166
	111-18	111-29	1	0	0	-0.00511
	111-18	111-30	0.93072	0.05222	0.01706	0.02141
	111-18	111-31	1	0	0	-0.08615
	111-18	111-32	1	0	0	-0.02821
	111-18	111-33	0.63062	0.35689	0.01249	0.09466
	111-18	111-34	0.88334	0.11666	0	0.01443
	111-18	111-35	1	0	0	-0.07102
	111-18	111-36	0.68348	0.31652	0	0.06762
	111-18	111-37	0.97874	0	0.02126	0.00853
	111-18	111-38	0.62736	0.26763	0.10502	0.129
	111-18	111-39	0.58088	0.41912	0	0.10929
	111-18	111-40	0.9381	0.0619	0	-0.01141
	111-18	111-41	0.94685	0.05315	0	0.00949
	111-18	111-42	0.52755	0.47245	0	0.1048
	111-18	111-43	1	0	0	-0.03431
	111-18	111-44	0.85058	0.14942	0	0.01455
	111-18	111-45	0.77216	0.22784	0	0.0282
	111-18	111-46	0.7422	0.2578	0	0.03592
	111-18	111-47	0.61543	0.38457	0	0.05594
	111-18	111-48	0.79372	0.20628	0	0.03712
	111-18	111-49	0.94888	0.05112	0	-0.01924
	111-18	111-55	0.9705	0	0.0295	-0.00953
	111-18	111-56	0.95785	0.04215	0	-0.0205
	111-18	111-57	0.79684	0.20316	0	0.04284
	111-18	112-01	0.90719	0.08892	0.00389	0.02366
	111-18	112-02	1	0	0	-0.06743
	111-18	112-03	0.89851	0.10149	0	0.01085
	111-18	112-04	0.99089	0	0.00911	-0.00778
	111-18	112-05	1	0	0	-0.01297
	111-18	112-06	0.95598	0.03471	0.00931	0.02553
	111-18	112-07	1	0	0	-0.01795
	111-18	112-08	0.93728	0.03314	0.02958	0.02084
	111-18	113-01	1	0	0	0.02006
	111-18	113-02	1	0	0	-0.20592
	111-18	113-03	0.95006	0	0.04994	0.00805
	111-18	113-04	1	0	0	0.02333
	111-18	113-05	0.91906	0.08094	0	0.00388
	111-18	113-06	0.94567	0.03935	0.01497	0.01122
	111-18	113-07	0.99602	0.00381	0.00018	0.00545
	111-18	125-01	1	0	0	-0.08649
	111-18	125-02	0.98834	0.00164	0.01002	0.01759
	111-18	125-03	1	0	0	0.02024
	111-18	125-04	1	0	0	-0.03484
	111-18	125-05	1	0	0	-0.00582
	111-18	125-06	1	0	0	-0.00904
	111-18	125-07	1	0	0	-0.03594
	111-18	127-01	0.91821	0.03612	0.04566	0.02445
	111-18	127-02	0.96605	0.03395	0	-0.00358
	111-18	127-03	0.85838	0.14162	0	0.0162
	111-18	127-04	1	0	0	-0.0829
	111-18	128-01	0.72307	0.27693	0	0.05686
	111-18	128-02	0.95669	0	0.04331	0.00724
	111-18	128-03	1	0	0	0.00115
	111-18	128-04	0.97606	0.01237	0.01157	-0.00831
	111-18	128-05	1	0	0	-0.05887
	111-18	128-06	1	0	0	-0.01142
	111-18	128-07	1	0	0	-0.01977
	111-18	128-08	0.7252	0.25873	0.01607	0.0833
	111-18	128-09	0.85811	0.14098	0.00091	0.02184
	111-18	128-10	1	0	0	-0.02051
	111-18	128-11	1	0	0	-0.02827
	111-18	137-01	1	0	0	-0.08093
	111-18	137-02	1	0	0	-0.01749
	111-18	137-03	1	0	0	-0.01064
	111-18	146-01	0.98596	0	0.01404	0.01513
	111-18	146-02	1	0	0	-0.05928
	111-18	146-03	1	0	0	-0.06612
	111-18	146-04	1	0	0	-0.02751
	111-18	146-05	1	0	0	-0.05961
	111-18	146-06	1	0	0	-0.05774
	111-18	147-01	1	0	0	-0.01983
	111-18	147-02	1	0	0	-0.01332
	111-18	147-03	0.95993	0.02729	0.01277	0.00271
	111-18	147-04	0.83069	0.16931	0	0.0204
	111-18	147-05	0.92396	0.07226	0.00378	0.02275
	111-18	147-06	0.9791	0.0209	0	0.00811
	111-18	147-07	1	0	0	-0.01739
	111-18	149-01	0.92099	0.07901	0	-0.00131
	111-18	149-02	1	0	0	-0.03851
	111-18	149-03	1	0	0	-0.04866
	111-18	149-04	1	0	0	-0.06908
	111-18	149-05	1	0	0	-0.07049
	111-18	149-06	0.97189	0	0.02811	0.01135
	111-18	149-07	0.95117	0.01161	0.03722	0.02807
	111-18	149-08	1	0	0	0.01023
	111-18	149-09	0.93321	0.06679	0	0.0199
	111-18	149-10	0.96458	0.03542	0	0.01706
	111-18	149-11	0.91549	0.08451	0	0.02325
	111-18	149-12	0.97809	0	0.02191	0.01484
	111-18	149-13	1	0	0	0.00082
	111-18	149-14	1	0	0	-0.00904
	111-18	149-15	1	0	0	-0.0605
	111-18	149-16	0.97278	0	0.02722	0.02063
	111-18	149-17	1	0	0	-0.0271
	111-18	149-18	0.75419	0.24581	0	0.05934
	111-18	149-19	1	0	0	-0.03177
	111-18	149-20	1	0	0	-0.02102
	111-18	149-21	1	0	0	-0.05502
	111-18	149-22	1	0	0	-0.00406
	111-18	149-23	0.98541	0	0.01459	0.01333
	111-18	149-24	1	0	0	0.0084
	111-18	149-25	1	0	0	0.00078
	111-18	149-26	1	0	0	-0.02993
	111-18	149-27	0.94659	0.05341	0	0.00061
	111-18	149-28	0.95703	0	0.04297	0.03095
	111-18	149-29	1	0	0	-0.01226
	111-18	149-30	0.94629	0.05171	0.002	0.026
	111-18	149-31	1	0	0	0.00645
	111-18	149-32	1	0	0	0.01101
	111-18	149-33	0.84948	0.15052	0	0.03897
	111-18	149-34	0.91066	0.08934	0	0.02562
	111-18	149-35	0.91703	0.08297	0	0.02017
	111-18	149-36	0.93779	0.06221	0	0.02419
	111-18	149-37	0.30962	0.69038	0	0.07775
	111-18	149-38	0.9693	0.0307	0	0.0156
	111-18	149-39	0.83479	0.16521	0	0.01985
	111-18	149-40	0.96721	0	0.03279	0.02444
	111-18	149-41	1	0	0	0.0079
	111-18	149-42	0.98026	0	0.01974	0.00885
	111-18	149-43	1	0	0	-0.00949
	111-18	149-44	0.93921	0.04753	0.01325	0.02759
	111-18	149-45	0.82672	0.17328	0	0.02411
	111-18	149-46	0.98357	0.01643	0	0.00866
	111-18	149-47	1	0	0	-0.01132
	111-18	149-48	1	0	0	-0.03068
	111-18	149-49	1	0	0	-0.00985
	111-18	149-51	0.88119	0.11881	0	0.03763
	111-18	149-52	0.81087	0.18913	0	0.05824
	111-18	149-53	1	0	0	-0.01368
	111-18	149-54	1	0	0	-0.01081
	111-18	149-55	1	0	0	-0.00713
	111-18	149-56	0.9427	0.05391	0.00339	-0.01014
	111-18	149-57	1	0	0	-0.02821
	111-18	149-58	1	0	0	-0.03488
	111-18	149-59	0.97149	0.01617	0.01234	-0.01414
	111-18	149-60	1	0	0	-0.01681
	111-18	149-61	1	0	0	-0.02371
	111-18	149-62	1	0	0	0.00045
	111-18	154-01	1	0	0	0.01371
	111-18	154-02	0.96499	0.02964	0.00537	0.02248
	111-18	154-03	0.85404	0.14596	0	0.0447
	111-18	154-04	1	0	0	0.00597
	111-18	154-05	1	0	0	-0.05322
	111-18	154-06	0.87958	0.12042	0	0.01539
	111-18	154-07	0.92171	0.07829	0	-0.00441
	111-18	154-08	0.88221	0.11779	0	0.02579
	111-18	154-09	1	0	0	-0.02006
	111-18	154-10	1	0	0	-0.04924
	111-18	154-11	1	0	0	0.00887
	111-18	154-12	1	0	0	-0.0054
	111-18	154-13	1	0	0	-0.01197
	111-18	154-14	1	0	0	-0.0615
	111-18	154-15	1	0	0	-0.05159
	111-18	154-16	1	0	0	-0.00955
	111-18	154-17	0.96976	0.02445	0.00579	0.02108
	111-18	154-18	0.95969	0.03923	0.00107	0.02272
	111-18	154-19	1	0	0	-0.02095
	111-18	154-20	0.91379	0.07346	0.01275	0.03033
	111-18	154-21	1	0	0	0.00403
	111-18	154-22	0.98159	0.01841	0	0.00686
	111-18	154-23	0.96686	0.03314	0	0.00441
	111-18	154-24	0.84021	0.15979	0	0.04775
	111-18	154-25	1	0	0	-0.02833
	111-18	154-26	1	0	0	-0.02053
	111-18	154-27	1	0	0	-0.01218
	111-18	154-28	1	0	0	-0.01727
	111-18	154-29	0.89114	0.10886	0	0.01986
	111-18	154-30	1	0	0	-0.00837
	111-18	154-31	0.85522	0.1422	0.00258	0.04825
	111-18	154-32	0.96158	0.02995	0.00848	0.02387
	111-18	154-33	0.93892	0.06108	0	0.02379
	111-18	154-34	1	0	0	-0.00939
	111-18	154-35	1	0	0	-0.00579
	111-18	154-36	1	0	0	-0.0457
	111-18	154-37	1	0	0	-0.00117
	111-18	154-38	1	0	0	-0.0283
	111-18	154-39	1	0	0	0.00085
	111-18	154-40	1	0	0	-0.0648
	111-18	154-41	1	0	0	-0.01476
	111-18	154-42	1	0	0	-0.03178
	111-18	154-43	0.95197	0.04707	0.00095	0.02429
	111-18	154-44	0.94709	0.05291	0	-0.00427
	111-18	154-45	0.92926	0.05616	0.01458	0.03336
	111-18	154-46	0.85737	0.14263	0	0.02781
	111-18	154-47	0.93262	0.02184	0.04554	0.03988
	111-18	155-01	0.84485	0.15515	0	0.03088
	111-18	155-02	1	0	0	-0.0962
	111-18	155-03	0.97404	0.02596	0	0.004
	111-18	155-04	1	0	0	-0.02489
	111-18	155-05	0.93692	0.06308	0	-0.0175
	111-18	155-06	1	0	0	-0.04731
	111-18	155-07	1	0	0	-0.03754
	111-18	155-08	0.9333	0.0667	0	-0.0033
	111-18	155-09	1	0	0	-0.01033
	111-18	155-10	1	0	0	-0.0189
	111-18	155-11	1	0	0	-0.01521
	111-18	155-12	0.96339	0.03661	0	0.00194
	111-18	155-13	1	0	0	-0.02746
	111-18	155-14	1	0	0	-0.07946
	111-18	155-15	1	0	0	-0.05789
	111-18	155-16	1	0	0	-0.00678
	111-18	155-17	1	0	0	-0.03907
	111-18	155-18	1	0	0	-0.08067
	111-18	155-19	1	0	0	-0.0026
	111-18	155-20	1	0	0	0.01351
	111-18	155-21	1	0	0	-0.046
	111-18	155-22	0.94951	0.05049	0	0.01123
	111-18	155-23	1	0	0	-0.07223
	111-18	155-24	1	0	0	-0.18617
	111-18	155-25	0.9752	0.02001	0.00479	0.00831
	111-18	155-26	1	0	0	-0.1081
	111-18	155-27	1	0	0	-0.00896
	111-18	155-28	0.89644	0.10356	0	0.0178
	111-18	155-29	1	0	0	-0.38495
	111-18	155-30	0.86836	0.13164	0	0.03111
	111-18	155-31	1	0	0	-0.26332
	111-18	155-32	1	0	0	-0.0151
	111-18	155-33	1	0	0	-0.00907
	111-18	155-34	1	0	0	-0.02912
	111-18	155-35	1	0	0	-0.02053
	111-18	155-36	0.93984	0.03437	0.02579	0.03354
	111-18	155-37	1	0	0	-0.0036
	111-18	155-38	1	0	0	-0.46792
	111-18	155-39	1	0	0	-0.00078
	111-18	155-40	0.89706	0.10294	0	0.00543
	111-18	155-41	1	0	0	0.00436
	111-18	155-42	1	0	0	-0.0086
	111-18	155-43	0.98805	0	0.01195	0.01262
	111-18	155-44	0.83396	0.16604	0	0.04651
	111-18	155-45	0.93683	0.04897	0.0142	0.02193
	111-18	155-46	0.87189	0.12811	0	0.02976
	111-18	155-47	0.93333	0.03263	0.03404	0.0374
	111-18	155-48	0.93908	0.06092	0	0.01167
	111-18	155-49	0.7886	0.2114	0	0.04832
	111-18	155-51	0.95107	0.04761	0.00132	0.02493
	111-18	155-52	0.98618	0.01382	0	0.00422
	111-18	155-53	0.85761	0.14239	0	0.01693
	111-18	155-54	1	0	0	0.00548
	111-18	155-55	1	0	0	-0.07286
	111-18	155-56	0.9699	0.00892	0.02118	0.0175
	111-18	155-57	0.87623	0.12377	0	0.02237
	111-18	155-58	0.93641	0.06359	0	0.01651
	111-18	155-59	0.97198	0.02802	0	0.00039
	111-18	155-60	1	0	0	-0.13201
	111-18	155-61	0.78561	0.21439	0	0.04174
	111-18	155-62	1	0	0	-0.03848
	111-18	155-63	0.88802	0.11198	0	0.03061
	111-18	155-64	1	0	0	-0.00659
	111-18	155-65	1	0	0	-0.03984
	111-18	155-66	1	0	0	-0.02035
	111-18	155-67	1	0	0	-0.11367
	111-18	155-68	1	0	0	-0.01373
	111-18	155-69	1	0	0	-0.05156
	111-18	155-70	1	0	0	0.01524
	111-18	155-72	1	0	0	-0.05383
	111-18	155-73	1	0	0	-0.01429
	111-18	155-74	0.90885	0.09115	0	0.00587
	111-18	155-75	1	0	0	-0.00978
	111-18	155-76	1	0	0	-0.03749
	111-18	155-77	0.44925	0.55075	0	0.07605
	111-18	155-78	0.88893	0.11107	0	0.01656
	111-18	155-79	1	0	0	-0.03176
	111-18	155-80	1	0	0	-0.02397
	111-18	155-81	1	0	0	-0.00913
	111-18	155-82	0.86024	0.13976	0	0.03249
	111-18	155-83	1	0	0	-0.06167
	111-18	155-84	0.94996	0.01478	0.03526	0.03326
	111-18	155-85	0.91969	0.08031	0	0.02348
	111-18	163-01	1	0	0	-0.03374
	111-18	163-02	1	0	0	0.00256
	111-18	163-03	1	0	0	0.00355
	111-18	163-04	1	0	0	-0.09876
	111-18	163-05	1	0	0	-0.05845
	111-18	163-06	1	0	0	-0.02578
	111-18	164-01	1	0	0	-0.0208
	111-18	164-02	1	0	0	-0.03028
	111-18	164-03	1	0	0	-0.00246
	111-18	164-04	1	0	0	-0.04205
	111-18	164-05	1	0	0	-0.06134
	111-18	164-06	1	0	0	-0.00196
	111-18	164-07	1	0	0	-0.04751
	111-18	166-01	0.90546	0.09454	0	0.02033
	111-18	166-02	1	0	0	0.00568
	111-18	166-03	1	0	0	-0.03464
	111-18	166-04	1	0	0	-0.02026
	111-18	166-05	1	0	0	-0.00148
	111-18	166-06	0.95548	0.03318	0.01133	0.02597
	111-18	166-07	0.83562	0.16438	0	0.03647
	111-18	167-01	0.87785	0.12215	0	0.0316
	111-18	167-02	1	0	0	-0.01021
	111-18	167-03	0.98472	0	0.01528	-0.01806
	111-18	167-04	0.86108	0.13892	0	0.03407
	111-18	167-05	1	0	0	-0.0375
	111-18	167-06	0.80613	0.19387	0	-0.00313
	111-18	167-07	0.87637	0.12363	0	0.02611
	111-18	167-08	1	0	0	-0.05671
	111-19	111-01	1	0	0	-0.02485
	111-19	111-02	0.87784	0.12216	0	0.01871
	111-19	111-03	1	0	0	-0.0337
	111-19	111-04	1	0	0	-0.05001
	111-19	111-05	0.56788	0.23339	0.19873	0.15375
	111-19	111-20	1	0	0	-0.07169
	111-19	111-21	0.65316	0.34684	0	0.08109
	111-19	111-22	0.9661	0.0339	0	-0.01425
	111-19	111-23	0.9382	0	0.0618	-0.00334
	111-19	111-24	0.78044	0.21956	0	0.0496
	111-19	111-25	1	0	0	-0.00312
	111-19	111-26	1	0	0	-0.03877
	111-19	111-27	0.91088	0.08912	0	-0.00517
	111-19	111-28	0.95866	0	0.04134	0.01095
	111-19	111-29	1	0	0	-0.02925
	111-19	111-30	0.96375	0	0.03625	0.00981
	111-19	111-31	0.91242	0.04743	0.04015	-0.03125
	111-19	111-32	1	0	0	-0.07025
	111-19	111-33	1	0	0	-0.05745
	111-19	111-34	1	0	0	-0.05547
	111-19	111-35	1	0	0	-0.07107
	111-19	111-36	1	0	0	-0.03334
	111-19	111-37	1	0	0	-0.01457
	111-19	111-38	1	0	0	-0.03687
	111-19	111-39	1	0	0	-0.01169
	111-19	111-40	1	0	0	-0.03638
	111-19	111-41	0.95093	0.04907	0	-0.01464
	111-19	111-42	0.9545	0.0455	0	0.0058
	111-19	111-43	0.83852	0.16148	0	0.02935
	111-19	111-44	0.83933	0.16067	0	-0.00637
	111-19	111-45	1	0	0	-0.00801
	111-19	111-46	1	0	0	-0.0085
	111-19	111-47	0.91419	0.08581	0	0.00168
	111-19	111-48	0.90601	0.08416	0.00984	0.02069
	111-19	111-49	1	0	0	-0.03949
	111-19	111-55	0.96817	0.03183	0	-0.02034
	111-19	111-56	1	0	0	-0.0204
	111-19	111-57	0.75586	0.24414	0	0.02293
	111-19	112-01	1	0	0	-0.02464
	111-19	112-02	1	0	0	-0.05262
	111-19	112-03	0.90127	0.09873	0	0.01725
	111-19	112-04	0.95865	0.0221	0.01925	0.00662
	111-19	112-05	1	0	0	-0.0206
	111-19	112-06	0.89958	0.08454	0.01587	0.02392
	111-19	112-07	1	0	0	-0.01581
	111-19	112-08	1	0	0	-0.02833
	111-19	113-01	1	0	0	-0.04588
	111-19	113-02	1	0	0	-0.26575
	111-19	113-03	1	0	0	0.00163
	111-19	113-04	1	0	0	-0.01196
	111-19	113-05	1	0	0	-0.03819
	111-19	113-06	1	0	0	-0.0462
	111-19	113-07	1	0	0	-0.04568
	111-19	125-01	1	0	0	-0.03841
	111-19	125-02	0.87901	0.12099	0	0.0068
	111-19	125-03	1	0	0	-0.00478
	111-19	125-04	1	0	0	-0.02331
	111-19	125-05	1	0	0	-0.02084
	111-19	125-06	0.93223	0.06777	0	-0.00205
	111-19	125-07	1	0	0	-0.02582
	111-19	127-01	1	0	0	-0.02511
	111-19	127-02	1	0	0	-0.0292
	111-19	127-03	1	0	0	-0.02003
	111-19	127-04	1	0	0	-0.08518
	111-19	128-01	1	0	0	-0.01102
	111-19	128-02	0.96884	0	0.03116	0.00667
	111-19	128-03	1	0	0	-0.00392
	111-19	128-04	1	0	0	-0.0835
	111-19	128-05	1	0	0	-0.07949
	111-19	128-06	0.96409	0	0.03591	-0.00823
	111-19	128-07	1	0	0	-0.04152
	111-19	128-08	1	0	0	-0.01301
	111-19	128-09	0.87936	0.06789	0.05274	0.03023
	111-19	128-10	1	0	0	-0.02483
	111-19	128-11	1	0	0	-0.07644
	111-19	137-01	1	0	0	-0.11572
	111-19	137-02	1	0	0	-0.00947
	111-19	137-03	1	0	0	-0.02747
	111-19	146-01	1	0	0	-0.04879
	111-19	146-02	1	0	0	-0.0597
	111-19	146-03	1	0	0	-0.09417
	111-19	146-04	1	0	0	-0.0634
	111-19	146-05	1	0	0	-0.04401
	111-19	146-06	1	0	0	-0.08241
	111-19	147-01	1	0	0	-0.05385
	111-19	147-02	0.97631	0.02369	0	-0.01278
	111-19	147-03	1	0	0	-0.00275
	111-19	147-04	0.93915	0.06085	0	0.00891
	111-19	147-05	0.92971	0.06889	0.0014	0.01295
	111-19	147-06	1	0	0	-0.02218
	111-19	147-07	1	0	0	-0.00873
	111-19	149-01	1	0	0	-0.01428
	111-19	149-02	1	0	0	-0.04082
	111-19	149-03	1	0	0	-0.03705
	111-19	149-04	1	0	0	-0.11141
	111-19	149-05	1	0	0	-0.09823
	111-19	149-06	1	0	0	-0.03704
	111-19	149-07	1	0	0	-0.02371
	111-19	149-08	1	0	0	-0.02458
	111-19	149-09	1	0	0	-0.03046
	111-19	149-10	1	0	0	-0.03273
	111-19	149-11	0.9437	0.0563	0	-0.0021
	111-19	149-12	1	0	0	-0.03302
	111-19	149-13	1	0	0	-0.02314
	111-19	149-14	1	0	0	-0.03288
	111-19	149-15	1	0	0	-0.03549
	111-19	149-16	1	0	0	-0.0251
	111-19	149-17	1	0	0	-0.0261
	111-19	149-18	0.97229	0	0.02771	0.00481
	111-19	149-19	1	0	0	-0.03858
	111-19	149-20	0.94743	0.02962	0.02295	0.01366
	111-19	149-21	1	0	0	-0.10248
	111-19	149-22	1	0	0	0.00529
	111-19	149-23	1	0	0	-0.00969
	111-19	149-24	0.95483	0	0.04517	0.00638
	111-19	149-25	0.95453	0	0.04547	0.00526
	111-19	149-26	1	0	0	-0.03741
	111-19	149-27	1	0	0	-0.06672
	111-19	149-28	1	0	0	-0.02411
	111-19	149-29	1	0	0	-0.02095
	111-19	149-30	1	0	0	-0.04015
	111-19	149-31	1	0	0	-0.02362
	111-19	149-32	1	0	0	-0.03461
	111-19	149-33	1	0	0	-0.00117
	111-19	149-34	1	0	0	-0.00782
	111-19	149-35	1	0	0	-0.0146
	111-19	149-36	1	0	0	-0.02775
	111-19	149-37	0.33461	0.66539	0	0.04652
	111-19	149-38	1	0	0	-0.02666
	111-19	149-39	0.99325	0	0.00675	-0.00215
	111-19	149-40	1	0	0	-0.008
	111-19	149-41	1	0	0	-0.0097
	111-19	149-42	1	0	0	-0.00784
	111-19	149-43	1	0	0	-0.00871
	111-19	149-44	1	0	0	-0.00272
	111-19	149-45	0.75348	0.24652	0	0.01865
	111-19	149-46	1	0	0	-0.02299
	111-19	149-47	1	0	0	-0.00958
	111-19	149-48	0.98865	0	0.01135	-0.00201
	111-19	149-49	1	0	0	-0.00731
	111-19	149-51	1	0	0	-0.01301
	111-19	149-52	1	0	0	-0.01438
	111-19	149-53	1	0	0	-0.03941
	111-19	149-54	0.85111	0.14889	0	0.00276
	111-19	149-55	0.86749	0.13251	0	0.01753
	111-19	149-56	1	0	0	-0.0479
	111-19	149-57	1	0	0	-0.04787
	111-19	149-58	0.99169	0	0.00831	-0.01398
	111-19	149-59	1	0	0	-0.07344
	111-19	149-60	1	0	0	-0.00414
	111-19	149-61	0.87516	0.12484	0	0.01868
	111-19	149-62	1	0	0	-0.03644
	111-19	154-01	0.92192	0.07808	0	-0.00923
	111-19	154-02	0.9601	0.03722	0.00268	0.0051
	111-19	154-03	1	0	0	-0.04117
	111-19	154-04	0.88966	0.11034	0	0.01976
	111-19	154-05	1	0	0	-0.07123
	111-19	154-06	1	0	0	-0.04037
	111-19	154-07	1	0	0	-0.03771
	111-19	154-08	1	0	0	-0.05086
	111-19	154-09	1	0	0	-0.04459
	111-19	154-10	1	0	0	-0.06538
	111-19	154-11	1	0	0	-0.01298
	111-19	154-12	0.88968	0	0.11032	0.02319
	111-19	154-13	1	0	0	-0.04123
	111-19	154-14	1	0	0	-0.08365
	111-19	154-15	1	0	0	-0.05431
	111-19	154-16	1	0	0	-0.0034
	111-19	154-17	0.97876	0	0.02124	-0.00077
	111-19	154-18	1	0	0	-0.03599
	111-19	154-19	1	0	0	-0.04485
	111-19	154-20	1	0	0	-0.05801
	111-19	154-21	1	0	0	-0.00964
	111-19	154-22	1	0	0	-0.04548
	111-19	154-23	0.8634	0.1366	0	0.00218
	111-19	154-24	0.97739	0.01435	0.00826	0.00241
	111-19	154-25	1	0	0	-0.04976
	111-19	154-26	1	0	0	-0.04849
	111-19	154-27	1	0	0	-0.00298
	111-19	154-28	1	0	0	-0.04398
	111-19	154-29	1	0	0	-0.01297
	111-19	154-30	1	0	0	-0.04663
	111-19	154-31	1	0	0	-0.00406
	111-19	154-32	0.97634	0	0.02366	0.00324
	111-19	154-33	1	0	0	-0.03176
	111-19	154-34	1	0	0	-0.04103
	111-19	154-35	1	0	0	-0.02914
	111-19	154-36	1	0	0	-0.05093
	111-19	154-37	0.96091	0.01317	0.02592	0.01066
	111-19	154-38	1	0	0	-0.03918
	111-19	154-39	1	0	0	-0.03436
	111-19	154-40	1	0	0	-0.05081
	111-19	154-41	1	0	0	-0.02862
	111-19	154-42	1	0	0	-0.06655
	111-19	154-43	0.93025	0.06975	0	0.00912
	111-19	154-44	1	0	0	-0.02227
	111-19	154-45	0.84654	0.15346	0	-0.00115
	111-19	154-46	0.97245	0.02755	0	-0.00816
	111-19	154-47	0.97286	0.02714	0	-0.01575
	111-19	155-01	1	0	0	-0.01929
	111-19	155-02	1	0	0	-0.13967
	111-19	155-03	1	0	0	-0.04671
	111-19	155-04	1	0	0	-0.04455
	111-19	155-05	1	0	0	-0.07304
	111-19	155-06	1	0	0	-0.07086
	111-19	155-07	1	0	0	-0.07318
	111-19	155-08	1	0	0	-0.07119
	111-19	155-09	1	0	0	-0.01419
	111-19	155-10	1	0	0	-0.04047
	111-19	155-11	1	0	0	-0.02106
	111-19	155-12	1	0	0	-0.05711
	111-19	155-13	1	0	0	-0.03521
	111-19	155-14	1	0	0	-0.1903
	111-19	155-15	1	0	0	-0.05035
	111-19	155-16	1	0	0	-0.02236
	111-19	155-17	1	0	0	-0.04753
	111-19	155-18	1	0	0	-0.08828
	111-19	155-19	1	0	0	-0.04675
	111-19	155-20	1	0	0	-0.04872
	111-19	155-21	1	0	0	-0.06358
	111-19	155-22	1	0	0	-0.05498
	111-19	155-23	1	0	0	-0.13974
	111-19	155-24	1	0	0	-0.22878
	111-19	155-25	1	0	0	-0.05888
	111-19	155-26	1	0	0	-0.18398
	111-19	155-27	1	0	0	-0.06735
	111-19	155-28	1	0	0	-0.05001
	111-19	155-29	1	0	0	-0.50031
	111-19	155-30	1	0	0	-0.05342
	111-19	155-31	1	0	0	-0.34143
	111-19	155-32	1	0	0	-0.06455
	111-19	155-33	1	0	0	-0.08951
	111-19	155-34	1	0	0	-0.06469
	111-19	155-35	1	0	0	-0.07623
	111-19	155-36	1	0	0	-0.0221
	111-19	155-37	1	0	0	-0.02034
	111-19	155-38	1	0	0	-0.62964
	111-19	155-39	1	0	0	-0.03999
	111-19	155-40	1	0	0	-0.05936
	111-19	155-41	1	0	0	-0.03369
	111-19	155-42	1	0	0	-0.08577
	111-19	155-43	1	0	0	-0.0325
	111-19	155-44	1	0	0	-0.03797
	111-19	155-45	1	0	0	-0.05946
	111-19	155-46	1	0	0	-0.04476
	111-19	155-47	1	0	0	-0.03796
	111-19	155-48	1	0	0	-0.05358
	111-19	155-49	1	0	0	-0.0377
	111-19	155-51	1	0	0	-0.05485
	111-19	155-52	1	0	0	-0.07247
	111-19	155-53	1	0	0	-0.07376
	111-19	155-54	1	0	0	-0.02657
	111-19	155-55	1	0	0	-0.11056
	111-19	155-56	1	0	0	-0.04135
	111-19	155-57	1	0	0	-0.04642
	111-19	155-58	1	0	0	-0.03065
	111-19	155-59	1	0	0	-0.06623
	111-19	155-60	1	0	0	-0.18892
	111-19	155-61	1	0	0	-0.05122
	111-19	155-62	1	0	0	-0.05778
	111-19	155-63	1	0	0	-0.04494
	111-19	155-64	1	0	0	-0.02486
	111-19	155-65	1	0	0	-0.07501
	111-19	155-66	1	0	0	-0.05299
	111-19	155-67	1	0	0	-0.14358
	111-19	155-68	1	0	0	-0.04449
	111-19	155-69	1	0	0	-0.04736
	111-19	155-70	1	0	0	-0.02763
	111-19	155-72	1	0	0	-0.0482
	111-19	155-73	1	0	0	-0.06358
	111-19	155-74	1	0	0	-0.06913
	111-19	155-75	1	0	0	-0.06365
	111-19	155-76	1	0	0	-0.04074
	111-19	155-77	0.78351	0.21649	0	-0.00314
	111-19	155-78	1	0	0	-0.03927
	111-19	155-79	1	0	0	-0.02882
	111-19	155-80	1	0	0	-0.02974
	111-19	155-81	1	0	0	-0.04274
	111-19	155-82	1	0	0	-0.0393
	111-19	155-83	1	0	0	-0.09427
	111-19	155-84	1	0	0	-0.05685
	111-19	155-85	1	0	0	-0.0346
	111-19	163-01	1	0	0	-0.03787
	111-19	163-02	1	0	0	-0.01402
	111-19	163-03	1	0	0	-0.049
	111-19	163-04	1	0	0	-0.05344
	111-19	163-05	1	0	0	-0.04474
	111-19	163-06	1	0	0	-0.01946
	111-19	164-01	1	0	0	-0.02907
	111-19	164-02	1	0	0	-0.02545
	111-19	164-03	1	0	0	-0.03427
	111-19	164-04	1	0	0	-0.05453
	111-19	164-05	1	0	0	-0.07854
	111-19	164-06	1	0	0	-0.06076
	111-19	164-07	1	0	0	-0.06031
	111-19	166-01	1	0	0	-0.03885
	111-19	166-02	1	0	0	-0.01469
	111-19	166-03	1	0	0	-0.01815
	111-19	166-04	1	0	0	-0.01958
	111-19	166-05	1	0	0	-0.02705
	111-19	166-06	1	0	0	-0.04431
	111-19	166-07	1	0	0	-0.01694
	111-19	167-01	1	0	0	-0.04855
	111-19	167-02	1	0	0	-0.05515
	111-19	167-03	1	0	0	-0.07853
	111-19	167-04	1	0	0	-0.03837
	111-19	167-05	1	0	0	-0.09816
	111-19	167-06	1	0	0	-0.05778
	111-19	167-07	1	0	0	-0.04419
	111-19	167-08	1	0	0	-0.11027
	111-20	111-01	1	0	0	-0.06073
	111-20	111-02	0.99286	0.00108	0.00607	-0.02253
	111-20	111-03	1	0	0	-0.06187
	111-20	111-04	1	0	0	-0.03842
	111-20	111-05	1	0	0	-0.07327
	111-20	111-21	1	0	0	-0.05043
	111-20	111-22	0.13128	0.522	0.34672	0.29382
	111-20	111-23	0.91318	0.07823	0.00859	-0.00043
	111-20	111-24	0.97309	0.02674	0.00018	-0.01825
	111-20	111-25	0.91645	0.00496	0.07859	0.01697
	111-20	111-26	0.7008	0.2992	0	0.05017
	111-20	111-27	1	0	0	-0.04007
	111-20	111-28	0.98341	0.00758	0.00902	-0.01906
	111-20	111-29	0.95385	0.04615	0	-0.03029
	111-20	111-30	1	0	0	-0.02559
	111-20	111-31	1	0	0	-0.05499
	111-20	111-32	1	0	0	-0.0352
	111-20	111-33	0.93717	0.03377	0.02906	-0.001
	111-20	111-34	0.99278	0.00722	0	-0.03327
	111-20	111-35	1	0	0	-0.0702
	111-20	111-36	1	0	0	-0.06543
	111-20	111-37	0.96292	0	0.03708	-0.01203
	111-20	111-38	1	0	0	-0.03198
	111-20	111-39	0.98708	0	0.01292	-0.02077
	111-20	111-40	0.94657	0.01635	0.03708	-0.00175
	111-20	111-41	0.83659	0.16341	0	-0.01944
	111-20	111-42	0.99163	0	0.00837	-0.02414
	111-20	111-43	1	0	0	-0.05849
	111-20	111-44	0.70843	0.29157	0	0.008
	111-20	111-45	0.87391	0.05402	0.07207	0.02643
	111-20	111-46	0.80068	0.14817	0.05116	0.0402
	111-20	111-47	0.80567	0.15873	0.0356	0.03455
	111-20	111-48	0.81184	0.18816	0	0.02246
	111-20	111-49	0.80632	0.14713	0.04656	0.03738
	111-20	111-55	0.87764	0	0.12236	0.02383
	111-20	111-56	0.74561	0.19722	0.05716	0.05657
	111-20	111-57	0.92483	0.01819	0.05699	0.0093
	111-20	112-01	0.95559	0	0.04441	-0.00701
	111-20	112-02	1	0	0	-0.07534
	111-20	112-03	1	0	0	-0.07737
	111-20	112-04	1	0	0	-0.04383
	111-20	112-05	1	0	0	-0.01692
	111-20	112-06	1	0	0	-0.05078
	111-20	112-07	1	0	0	-0.06459
	111-20	112-08	1	0	0	-0.00837
	111-20	113-01	1	0	0	-0.03889
	111-20	113-02	1	0	0	-0.23989
	111-20	113-03	1	0	0	-0.01257
	111-20	113-04	1	0	0	-0.0274
	111-20	113-05	1	0	0	-0.01001
	111-20	113-06	1	0	0	-0.0224
	111-20	113-07	1	0	0	-0.03225
	111-20	125-01	1	0	0	-0.04227
	111-20	125-02	0.98963	0	0.01037	-0.02313
	111-20	125-03	1	0	0	-0.02728
	111-20	125-04	0.97597	0	0.02403	-0.02074
	111-20	125-05	1	0	0	-0.01818
	111-20	125-06	1	0	0	-0.01913
	111-20	125-07	0.97203	0	0.02797	-0.01268
	111-20	127-01	1	0	0	-0.01457
	111-20	127-02	1	0	0	-0.04113
	111-20	127-03	1	0	0	-0.00734
	111-20	127-04	1	0	0	-0.09225
	111-20	128-01	0.90967	0	0.09033	0.00439
	111-20	128-02	1	0	0	-0.02851
	111-20	128-03	0.96742	0.0016	0.03099	-0.00894
	111-20	128-04	1	0	0	-0.02292
	111-20	128-05	1	0	0	-0.05714
	111-20	128-06	1	0	0	-0.03358
	111-20	128-07	0.89703	0.04707	0.05589	0.01596
	111-20	128-08	0.95759	0	0.04241	-0.0117
	111-20	128-09	1	0	0	-0.03745
	111-20	128-10	0.92402	0	0.07598	0.00242
	111-20	128-11	0.92574	0.07426	0	-0.02612
	111-20	137-01	1	0	0	-0.09325
	111-20	137-02	1	0	0	-0.0665
	111-20	137-03	1	0	0	-0.0797
	111-20	146-01	0.95981	0.01741	0.02278	-0.00896
	111-20	146-02	1	0	0	-0.05217
	111-20	146-03	1	0	0	-0.04076
	111-20	146-04	1	0	0	-0.02981
	111-20	146-05	1	0	0	-0.05565
	111-20	146-06	1	0	0	-0.05367
	111-20	147-01	0.90009	0.01454	0.08537	0.02325
	111-20	147-02	1	0	0	-0.03017
	111-20	147-03	1	0	0	-0.04515
	111-20	147-04	0.79512	0.20488	0	-0.00145
	111-20	147-05	1	0	0	-0.04825
	111-20	147-06	0.9031	0.06252	0.03439	0.00858
	111-20	147-07	1	0	0	-0.01877
	111-20	149-01	1	0	0	-0.04066
	111-20	149-02	1	0	0	-0.03952
	111-20	149-03	1	0	0	-0.04443
	111-20	149-04	1	0	0	-0.05068
	111-20	149-05	1	0	0	-0.06272
	111-20	149-06	0.96209	0	0.03791	-0.01143
	111-20	149-07	0.97286	0	0.02714	-0.01251
	111-20	149-08	0.95277	0	0.04723	-0.00808
	111-20	149-09	0.89689	0.10263	0.00049	0.0016
	111-20	149-10	0.91443	0.07679	0.00878	-0.0009
	111-20	149-11	0.95919	0	0.04081	-0.01165
	111-20	149-12	0.96118	0	0.03882	-0.01055
	111-20	149-13	1	0	0	-0.04674
	111-20	149-14	0.97365	0	0.02635	-0.02109
	111-20	149-15	1	0	0	-0.04226
	111-20	149-16	0.92773	0	0.07227	0.01137
	111-20	149-17	1	0	0	-0.01828
	111-20	149-18	0.8188	0.1812	0	0.01908
	111-20	149-19	1	0	0	-0.01818
	111-20	149-20	1	0	0	-0.07355
	111-20	149-21	0.96115	0	0.03885	-0.03651
	111-20	149-22	0.98958	0	0.01042	-0.02527
	111-20	149-23	0.94098	0.05902	0	-0.01172
	111-20	149-24	1	0	0	-0.03829
	111-20	149-25	0.91152	0.06378	0.02471	0.00424
	111-20	149-26	1	0	0	-0.05202
	111-20	149-27	0.95539	0.04461	0	-0.01845
	111-20	149-28	0.87484	0.12516	0	0.0003
	111-20	149-29	0.94512	0	0.05488	-0.00945
	111-20	149-30	1	0	0	-0.02414
	111-20	149-31	0.90623	0.07266	0.02111	0.00433
	111-20	149-32	1	0	0	-0.01251
	111-20	149-33	0.82358	0.17642	0	0.01018
	111-20	149-34	0.85085	0.13152	0.01763	0.01848
	111-20	149-35	0.92576	0	0.07424	0.00134
	111-20	149-36	0.90969	0	0.09031	-0.00149
	111-20	149-37	0.20521	0.79479	0	0.06781
	111-20	149-38	0.94396	0.04333	0.01271	-0.00717
	111-20	149-39	1	0	0	-0.02677
	111-20	149-40	0.95474	0.02803	0.01723	-0.00899
	111-20	149-41	0.9615	0	0.0385	-0.01063
	111-20	149-42	1	0	0	-0.02925
	111-20	149-43	1	0	0	-0.04777
	111-20	149-44	0.95401	0	0.04599	-0.00992
	111-20	149-45	0.696	0.304	0	0.03109
	111-20	149-46	1	0	0	-0.02206
	111-20	149-47	1	0	0	-0.07458
	111-20	149-48	1	0	0	-0.04806
	111-20	149-49	0.88425	0.09968	0.01607	0.00864
	111-20	149-51	1	0	0	-0.02775
	111-20	149-52	0.93306	0	0.06694	-0.00167
	111-20	149-53	1	0	0	-0.01363
	111-20	149-54	1	0	0	-0.04339
	111-20	149-55	1	0	0	-0.04065
	111-20	149-56	0.94644	0	0.05356	-0.01063
	111-20	149-57	0.92216	0.03326	0.04458	0.0067
	111-20	149-58	1	0	0	-0.02011
	111-20	149-59	0.95216	0.01299	0.03485	-0.00354
	111-20	149-60	1	0	0	-0.00923
	111-20	149-61	1	0	0	-0.04812
	111-20	149-62	0.94413	0.05587	0	-0.01801
	111-20	154-01	0.85727	0.13635	0.00637	0.01334
	111-20	154-02	1	0	0	-0.02995
	111-20	154-03	0.81702	0.18298	0	0.01602
	111-20	154-04	1	0	0	-0.03019
	111-20	154-05	1	0	0	-0.08787
	111-20	154-06	1	0	0	-0.03195
	111-20	154-07	0.96726	0.00934	0.0234	-0.0109
	111-20	154-08	0.95361	0.02687	0.01953	-0.00842
	111-20	154-09	0.94034	0	0.05966	-0.00905
	111-20	154-10	1	0	0	-0.00752
	111-20	154-11	1	0	0	-0.03035
	111-20	154-12	1	0	0	-0.00918
	111-20	154-13	1	0	0	-0.06903
	111-20	154-14	1	0	0	-0.03314
	111-20	154-15	1	0	0	-0.0289
	111-20	154-16	0.91756	0.0615	0.02094	0.00167
	111-20	154-17	0.9332	0.0668	0	-0.0302
	111-20	154-18	0.79283	0.20602	0.00115	0.02914
	111-20	154-19	0.83932	0.15774	0.00294	0.01717
	111-20	154-20	0.83151	0.16849	0	-0.00859
	111-20	154-21	0.9604	0.0075	0.03209	-0.00667
	111-20	154-22	1	0	0	-0.0452
	111-20	154-23	0.97471	0.01758	0.00771	-0.01673
	111-20	154-24	0.78324	0.21676	0	0.01265
	111-20	154-25	1	0	0	-0.04401
	111-20	154-26	0.85893	0.12326	0.0178	0.01635
	111-20	154-27	0.93296	0	0.06704	-0.00139
	111-20	154-28	1	0	0	-0.02369
	111-20	154-29	0.89748	0.10252	0	-0.01216
	111-20	154-30	0.97909	0	0.02091	-0.01554
	111-20	154-31	0.72554	0.27446	0	0.01425
	111-20	154-32	0.93797	0.04798	0.01405	-0.00559
	111-20	154-33	0.97286	0.01639	0.01076	-0.0158
	111-20	154-34	1	0	0	-0.04311
	111-20	154-35	0.85228	0.14772	0	-0.00765
	111-20	154-36	1	0	0	-0.05757
	111-20	154-37	1	0	0	-0.02505
	111-20	154-38	1	0	0	-0.04778
	111-20	154-39	0.9578	0.01237	0.02983	-0.00658
	111-20	154-40	1	0	0	-0.02984
	111-20	154-41	1	0	0	-0.04737
	111-20	154-42	1	0	0	-0.04274
	111-20	154-43	0.9651	0.0349	0	-0.02444
	111-20	154-44	0.94096	0	0.05904	-0.00087
	111-20	154-45	0.93911	0.06089	0	-0.0139
	111-20	154-46	0.90765	0.09235	0	-0.024
	111-20	154-47	0.96609	0.01336	0.02055	-0.01123
	111-20	155-01	0.93031	0.06969	0	-0.02579
	111-20	155-02	1	0	0	-0.06259
	111-20	155-03	1	0	0	-0.02944
	111-20	155-04	1	0	0	-0.01499
	111-20	155-05	1	0	0	-0.03691
	111-20	155-06	1	0	0	-0.03945
	111-20	155-07	1	0	0	-0.01657
	111-20	155-08	0.94673	0.05327	0	-0.01394
	111-20	155-09	1	0	0	-0.03786
	111-20	155-10	1	0	0	-0.02987
	111-20	155-11	0.99051	0	0.00949	-0.02558
	111-20	155-12	1	0	0	-0.01898
	111-20	155-13	1	0	0	-0.01927
	111-20	155-14	1	0	0	-0.07156
	111-20	155-15	1	0	0	-0.03557
	111-20	155-16	0.81092	0.18908	0	-0.00889
	111-20	155-17	1	0	0	-0.03728
	111-20	155-18	1	0	0	-0.03457
	111-20	155-19	1	0	0	-0.01007
	111-20	155-20	0.89395	0.10605	0	-0.00544
	111-20	155-21	1	0	0	-0.03994
	111-20	155-22	0.87482	0.12518	0	-0.01912
	111-20	155-23	1	0	0	-0.04237
	111-20	155-24	1	0	0	-0.18658
	111-20	155-25	0.94137	0	0.05863	-0.00885
	111-20	155-26	1	0	0	-0.11284
	111-20	155-27	1	0	0	-0.04406
	111-20	155-28	1	0	0	-0.01627
	111-20	155-29	1	0	0	-0.39375
	111-20	155-30	0.9379	0.05631	0.00578	-0.00781
	111-20	155-31	1	0	0	-0.24137
	111-20	155-32	1	0	0	-0.04216
	111-20	155-33	0.86768	0.13232	0	-0.00835
	111-20	155-34	1	0	0	-0.04039
	111-20	155-35	0.91265	0.08735	0	-0.00946
	111-20	155-36	1	0	0	-0.0125
	111-20	155-37	1	0	0	-0.03082
	111-20	155-38	1	0	0	-0.45985
	111-20	155-39	1	0	0	-0.00731
	111-20	155-40	0.97175	0.02825	0	-0.01946
	111-20	155-41	1	0	0	-0.0146
	111-20	155-42	1	0	0	-0.03583
	111-20	155-43	0.96463	0	0.03537	-0.01492
	111-20	155-44	0.92439	0.07561	0	-0.00862
	111-20	155-45	1	0	0	-0.02825
	111-20	155-46	1	0	0	-0.00804
	111-20	155-47	1	0	0	-0.00923
	111-20	155-48	0.94119	0	0.05881	-0.01107
	111-20	155-49	0.95379	0	0.04621	-0.00584
	111-20	155-51	0.9409	0.02787	0.03122	-0.00153
	111-20	155-52	0.96395	0.03605	0	-0.01675
	111-20	155-53	0.85272	0.14728	0	0.00269
	111-20	155-54	1	0	0	-0.02337
	111-20	155-55	1	0	0	-0.06601
	111-20	155-56	1	0	0	-0.03239
	111-20	155-57	1	0	0	-0.01318
	111-20	155-58	1	0	0	-0.02362
	111-20	155-59	0.96178	0	0.03822	-0.01722
	111-20	155-60	1	0	0	-0.09808
	111-20	155-61	0.92014	0.07986	0	-0.01642
	111-20	155-62	0.963	0.037	0	-0.03214
	111-20	155-63	0.91804	0.06496	0.017	0.00054
	111-20	155-64	0.98552	0.01448	0	-0.02604
	111-20	155-65	1	0	0	-0.04228
	111-20	155-66	0.97443	0	0.02557	-0.0167
	111-20	155-67	1	0	0	-0.10392
	111-20	155-68	0.89684	0.10316	0	-0.00857
	111-20	155-69	1	0	0	-0.03703
	111-20	155-70	0.95733	0	0.04267	-0.01117
	111-20	155-72	1	0	0	-0.03524
	111-20	155-73	0.91188	0.08812	0	-0.02608
	111-20	155-74	0.95061	0.00651	0.04288	-0.00091
	111-20	155-75	0.96726	0	0.03274	-0.01568
	111-20	155-76	1	0	0	-0.04305
	111-20	155-77	0.60413	0.39587	0	0.0213
	111-20	155-78	1	0	0	-0.01145
	111-20	155-79	1	0	0	-0.0263
	111-20	155-80	0.94591	0	0.05409	-0.00747
	111-20	155-81	1	0	0	-0.02369
	111-20	155-82	1	0	0	-0.00939
	111-20	155-83	1	0	0	-0.02608
	111-20	155-84	0.90712	0.08725	0.00563	4e-05
	111-20	155-85	1	0	0	-0.02378
	111-20	163-01	1	0	0	-0.02141
	111-20	163-02	0.94502	0	0.05498	-0.00338
	111-20	163-03	0.95791	0.04209	0	-0.02237
	111-20	163-04	1	0	0	-0.06495
	111-20	163-05	0.95839	0.02896	0.01264	-0.01382
	111-20	163-06	0.96955	0.03045	0	-0.01925
	111-20	164-01	0.91381	0	0.08619	0.01394
	111-20	164-02	1	0	0	-0.00895
	111-20	164-03	0.90286	0.06525	0.0319	0.00833
	111-20	164-04	0.89693	0	0.10307	0.02591
	111-20	164-05	0.91022	0	0.08978	0.01325
	111-20	164-06	0.89865	0.05747	0.04388	0.01269
	111-20	164-07	0.90206	0	0.09794	0.00163
	111-20	166-01	0.9521	0	0.0479	-0.0116
	111-20	166-02	0.94786	0.05214	0	-0.02059
	111-20	166-03	1	0	0	-0.03092
	111-20	166-04	1	0	0	-0.01504
	111-20	166-05	1	0	0	-0.02006
	111-20	166-06	0.92771	0.04687	0.02542	0.00013
	111-20	166-07	0.95926	0.04074	0	-0.01735
	111-20	167-01	0.84653	0.15347	0	0.00928
	111-20	167-02	0.91566	0.08434	0	-0.01301
	111-20	167-03	1	0	0	-0.01398
	111-20	167-04	0.90762	0.07913	0.01325	0.0021
	111-20	167-05	1	0	0	-0.02835
	111-20	167-06	1	0	0	-0.02742
	111-20	167-07	0.96853	0	0.03147	-0.01808
	111-20	167-08	1	0	0	-0.0452
	111-21	111-01	0.71507	0.07077	0.21416	0.09552
	111-21	111-02	0.9666	0.0334	0	-0.01005
	111-21	111-03	1	0	0	-0.0148
	111-21	111-04	0.99022	0.00978	0	-0.0117
	111-21	111-05	0.96866	0.01005	0.02129	0.00676
	111-21	111-22	0.9467	0.0533	0	-0.0207
	111-21	111-23	1	0	0	-0.03602
	111-21	111-24	0.93301	0.02727	0.03971	0.02062
	111-21	111-25	1	0	0	-0.02473
	111-21	111-26	0.53708	0.38479	0.07814	0.13046
	111-21	111-27	0.16097	0.8088	0.03022	0.20779
	111-21	111-28	0.98114	0.01886	0	-0.00291
	111-21	111-29	1	0	0	-0.03567
	111-21	111-30	0.67331	0.32669	0	0.05268
	111-21	111-31	0.8883	0.10757	0.00413	-0.03451
	111-21	111-32	1	0	0	-0.04217
	111-21	111-33	0.57204	0.38145	0.04652	0.11362
	111-21	111-34	0.89291	0.10709	0	-0.01225
	111-21	111-35	1	0	0	-0.09008
	111-21	111-36	0.55929	0.43038	0.01032	0.10789
	111-21	111-37	0.71547	0.28453	0	0.02643
	111-21	111-38	0.49588	0.29267	0.21145	0.17481
	111-21	111-39	0.58718	0.41282	0	0.08698
	111-21	111-40	1	0	0	-0.01749
	111-21	111-41	0.76293	0.23707	0	0.00642
	111-21	111-42	0.37888	0.61407	0.00706	0.1526
	111-21	111-43	0.80694	0.10171	0.09136	0.06571
	111-21	111-44	0.81426	0.18574	0	-0.00413
	111-21	111-45	0.87568	0.12432	0	0.00172
	111-21	111-46	0.95612	0.04388	0	-0.02007
	111-21	111-47	0.83062	0.16938	0	0.01505
	111-21	111-48	0.96034	0.03966	0	-0.01137
	111-21	111-49	1	0	0	-0.05823
	111-21	111-55	1	0	0	-0.03978
	111-21	111-56	1	0	0	-0.04881
	111-21	111-57	0.8409	0.1591	0	0.00692
	111-21	112-01	0.93839	0.0121	0.04951	0.02168
	111-21	112-02	1	0	0	-0.08339
	111-21	112-03	1	0	0	-0.00547
	111-21	112-04	0.96543	0	0.03457	0.00128
	111-21	112-05	1	0	0	-0.01336
	111-21	112-06	0.83035	0.16965	0	0.02316
	111-21	112-07	1	0	0	-0.02929
	111-21	112-08	0.86101	0.13899	0	0.0088
	111-21	113-01	1	0	0	-0.01378
	111-21	113-02	1	0	0	-0.23859
	111-21	113-03	0.95491	0.01715	0.02794	0.00214
	111-21	113-04	0.9826	0	0.0174	-0.00466
	111-21	113-05	1	0	0	-0.01868
	111-21	113-06	1	0	0	-0.01476
	111-21	113-07	1	0	0	-0.0244
	111-21	125-01	1	0	0	-0.03834
	111-21	125-02	0.81233	0.18768	0	0.00897
	111-21	125-03	0.9528	0.0472	0	-0.00065
	111-21	125-04	1	0	0	-0.01352
	111-21	125-05	0.87917	0.12083	0	-0.00262
	111-21	125-06	0.94606	0.05394	0	-0.00688
	111-21	125-07	1	0	0	-0.02397
	111-21	127-01	1	0	0	-0.01266
	111-21	127-02	0.97372	0.02628	0	-0.008
	111-21	127-03	0.85625	0.14375	0	0.01675
	111-21	127-04	1	0	0	-0.0845
	111-21	128-01	0.82405	0.17595	0	0.0137
	111-21	128-02	0.90564	0.09436	0	0.01047
	111-21	128-03	1	0	0	-0.00734
	111-21	128-04	1	0	0	-0.03565
	111-21	128-05	1	0	0	-0.07441
	111-21	128-06	0.88119	0.11881	0	0.0141
	111-21	128-07	0.95161	0	0.04839	0.0037
	111-21	128-08	0.83888	0.16112	0	0.00591
	111-21	128-09	0.90359	0.08233	0.01408	0.01354
	111-21	128-10	1	0	0	-0.03862
	111-21	128-11	1	0	0	-0.06459
	111-21	137-01	1	0	0	-0.0936
	111-21	137-02	1	0	0	-0.05916
	111-21	137-03	1	0	0	-0.06023
	111-21	146-01	1	0	0	-0.02734
	111-21	146-02	1	0	0	-0.0844
	111-21	146-03	1	0	0	-0.08976
	111-21	146-04	0.97163	0.0209	0.00748	0.0023
	111-21	146-05	1	0	0	-0.05102
	111-21	146-06	1	0	0	-0.04893
	111-21	147-01	1	0	0	-0.02864
	111-21	147-02	0.88923	0.11077	0	0.01295
	111-21	147-03	1	0	0	-0.02257
	111-21	147-04	0.7549	0.2451	0	0.02834
	111-21	147-05	0.96871	0	0.03129	0.00124
	111-21	147-06	0.8599	0.1401	0	0.00381
	111-21	147-07	0.94289	0.01069	0.04642	0.01951
	111-21	149-01	1	0	0	-0.00615
	111-21	149-02	0.72547	0.27453	0	0.04028
	111-21	149-03	0.67978	0.29256	0.02766	0.07045
	111-21	149-04	0.96541	0	0.03459	-0.05012
	111-21	149-05	1	0	0	-0.076
	111-21	149-06	0.8789	0.1211	0	0.01423
	111-21	149-07	0.84563	0.15437	0	0.00637
	111-21	149-08	0.91215	0.08785	0	0.01452
	111-21	149-09	1	0	0	-0.02185
	111-21	149-10	1	0	0	-0.02499
	111-21	149-11	0.9259	0.05438	0.01972	0.01754
	111-21	149-12	0.95385	0.00872	0.03743	0.01445
	111-21	149-13	0.90991	0.07319	0.0169	0.02039
	111-21	149-14	0.9124	0.04761	0.03999	0.02582
	111-21	149-15	1	0	0	-0.03505
	111-21	149-16	0.95822	0.04178	0	0.00286
	111-21	149-17	1	0	0	-0.01319
	111-21	149-18	0.78106	0.21164	0.0073	0.05073
	111-21	149-19	1	0	0	-0.00935
	111-21	149-20	0.84842	0.12739	0.02419	0.03819
	111-21	149-21	1	0	0	-0.05127
	111-21	149-22	0.95621	0	0.04379	0.01365
	111-21	149-23	0.90971	0.09029	0	-0.00898
	111-21	149-24	0.73268	0.26732	0	0.05477
	111-21	149-25	0.84182	0.13572	0.02246	0.03931
	111-21	149-26	0.95424	0	0.04576	0.01441
	111-21	149-27	1	0	0	-0.02358
	111-21	149-28	1	0	0	-0.0198
	111-21	149-29	0.96652	0	0.03348	0.00038
	111-21	149-30	1	0	0	-0.03166
	111-21	149-31	0.85445	0.14555	0	0.0128
	111-21	149-32	0.94758	0.0437	0.00872	0.00921
	111-21	149-33	0.90188	0.07145	0.02667	0.02518
	111-21	149-34	0.95967	0	0.04033	0.00612
	111-21	149-35	0.98773	0	0.01227	-0.00491
	111-21	149-36	0.95104	0.04896	0	-0.00695
	111-21	149-37	0.2588	0.7412	0	0.06781
	111-21	149-38	0.88964	0.11036	0	-0.00508
	111-21	149-39	0.99156	0.00452	0.00392	-0.00294
	111-21	149-40	0.76411	0.23589	0	0.02179
	111-21	149-41	0.91186	0.0864	0.00173	0.0163
	111-21	149-42	0.99306	0.00694	0	-0.00908
	111-21	149-43	0.88277	0.07991	0.03732	0.03235
	111-21	149-44	1	0	0	-0.01842
	111-21	149-45	0.77474	0.22526	0	0.00558
	111-21	149-46	0.97277	0.02723	0	-0.01784
	111-21	149-47	0.77262	0.21388	0.0135	0.05445
	111-21	149-48	0.89618	0.10382	0	0.00577
	111-21	149-49	0.97059	0.01349	0.01592	0.00483
	111-21	149-51	0.89509	0.09807	0.00684	0.02161
	111-21	149-52	0.81058	0.17973	0.00968	0.04441
	111-21	149-53	1	0	0	-0.03701
	111-21	149-54	0.71716	0.28284	0	0.06357
	111-21	149-55	0.83383	0.16617	0	0.00316
	111-21	149-56	0.94921	0	0.05079	-0.0014
	111-21	149-57	0.94762	0	0.05238	0.00063
	111-21	149-58	0.87543	0.11512	0.00945	0.01694
	111-21	149-59	1	0	0	-0.04087
	111-21	149-60	1	0	0	-0.01877
	111-21	149-61	0.84224	0.13414	0.02363	0.03935
	111-21	149-62	0.89105	0.10895	0	0.01763
	111-21	154-01	0.85297	0.14703	0	0.00561
	111-21	154-02	0.91644	0.08356	0	-0.00983
	111-21	154-03	0.98169	0.01831	0	-0.00834
	111-21	154-04	0.80551	0.19449	0	0.02567
	111-21	154-05	1	0	0	-0.08004
	111-21	154-06	1	0	0	-0.00855
	111-21	154-07	1	0	0	-0.02273
	111-21	154-08	0.99019	0.00981	0	-0.00866
	111-21	154-09	0.92821	0.07179	0	-0.00294
	111-21	154-10	1	0	0	-0.03518
	111-21	154-11	1	0	0	-0.01748
	111-21	154-12	0.84472	0.15528	0	0.01282
	111-21	154-13	1	0	0	-0.01414
	111-21	154-14	1	0	0	-0.02867
	111-21	154-15	0.97727	0.02273	0	-0.01153
	111-21	154-16	1	0	0	-0.0204
	111-21	154-17	0.85977	0.14023	0	-0.01243
	111-21	154-18	0.89669	0.10331	0	0.00558
	111-21	154-19	1	0	0	-0.01569
	111-21	154-20	1	0	0	-0.02145
	111-21	154-21	0.96402	0.03598	0	-0.00848
	111-21	154-22	0.82067	0.17933	0	0.0172
	111-21	154-23	0.96273	0.03727	0	-0.00794
	111-21	154-24	0.80723	0.19277	0	0.01034
	111-21	154-25	1	0	0	-0.03591
	111-21	154-26	0.98593	0.01407	0	-0.01154
	111-21	154-27	1	0	0	-0.02607
	111-21	154-28	1	0	0	-0.03028
	111-21	154-29	0.72708	0.27292	0	0.03735
	111-21	154-30	1	0	0	-0.02166
	111-21	154-31	0.76285	0.23715	0	0.01053
	111-21	154-32	0.89283	0.08428	0.0229	0.02634
	111-21	154-33	1	0	0	-0.01
	111-21	154-34	1	0	0	-0.03186
	111-21	154-35	1	0	0	-0.03203
	111-21	154-36	1	0	0	-0.0471
	111-21	154-37	0.81166	0.18834	0	0.02822
	111-21	154-38	1	0	0	-0.0437
	111-21	154-39	1	0	0	-0.02923
	111-21	154-40	1	0	0	-0.06138
	111-21	154-41	1	0	0	-0.01427
	111-21	154-42	1	0	0	-0.03176
	111-21	154-43	1	0	0	-0.01979
	111-21	154-44	0.99572	0	0.00428	-0.00907
	111-21	154-45	0.92475	0.07127	0.00398	0.01336
	111-21	154-46	0.9125	0.0875	0	-0.00996
	111-21	154-47	0.92598	0.07402	0	-0.00073
	111-21	155-01	0.94722	0.04205	0.01074	0.00935
	111-21	155-02	1	0	0	-0.07574
	111-21	155-03	0.94868	0	0.05132	0.0113
	111-21	155-04	0.96502	0.01052	0.02446	0.00326
	111-21	155-05	0.97017	0	0.02983	-0.00385
	111-21	155-06	1	0	0	-0.03082
	111-21	155-07	1	0	0	-0.04632
	111-21	155-08	1	0	0	-0.03468
	111-21	155-09	1	0	0	-0.0196
	111-21	155-10	1	0	0	-0.02531
	111-21	155-11	0.94079	0	0.05921	0.01225
	111-21	155-12	0.9793	0.01464	0.00606	0.00026
	111-21	155-13	1	0	0	-0.01611
	111-21	155-14	1	0	0	-0.09663
	111-21	155-15	1	0	0	-0.03736
	111-21	155-16	0.94625	0	0.05375	0.00756
	111-21	155-17	1	0	0	-0.01411
	111-21	155-18	1	0	0	-0.04248
	111-21	155-19	0.96146	0.01257	0.02597	0.00983
	111-21	155-20	1	0	0	-0.00789
	111-21	155-21	1	0	0	-0.02838
	111-21	155-22	1	0	0	-0.01018
	111-21	155-23	1	0	0	-0.07575
	111-21	155-24	1	0	0	-0.17037
	111-21	155-25	1	0	0	0.00868
	111-21	155-26	1	0	0	-0.13146
	111-21	155-27	0.9606	0	0.0394	0.00143
	111-21	155-28	0.97194	0.02061	0.00745	0.00281
	111-21	155-29	1	0	0	-0.40585
	111-21	155-30	0.89225	0.10775	0	0.00712
	111-21	155-31	1	0	0	-0.27789
	111-21	155-32	1	0	0	-0.05616
	111-21	155-33	1	0	0	-0.04699
	111-21	155-34	1	0	0	-0.02742
	111-21	155-35	1	0	0	-0.03904
	111-21	155-36	0.96398	0.00178	0.03423	0.01136
	111-21	155-37	1	0	0	-0.03021
	111-21	155-38	1	0	0	-0.49234
	111-21	155-39	0.93245	0.05508	0.01247	0.01359
	111-21	155-40	0.86564	0.13436	0	0.01692
	111-21	155-41	1	0	0	-0.01085
	111-21	155-42	0.95182	0.04818	0	-0.00509
	111-21	155-43	1	0	0	-0.00721
	111-21	155-44	0.77887	0.22113	0	0.02518
	111-21	155-45	1	0	0	6e-05
	111-21	155-46	0.94199	0.03369	0.02432	0.01411
	111-21	155-47	0.84079	0.15921	0	0.02484
	111-21	155-48	0.88236	0.11015	0.00749	0.02554
	111-21	155-49	0.94323	0.00448	0.0523	0.0209
	111-21	155-51	0.83869	0.16131	0	0.00844
	111-21	155-52	1	0	0	-0.01029
	111-21	155-53	0.98622	0	0.01378	-0.00232
	111-21	155-54	0.97071	0.01524	0.01405	0.00468
	111-21	155-55	1	0	0	-0.08359
	111-21	155-56	1	0	0	0.00525
	111-21	155-57	0.95094	0	0.04906	0.01358
	111-21	155-58	1	0	0	-0.01129
	111-21	155-59	1	0	0	-0.01115
	111-21	155-60	1	0	0	-0.11087
	111-21	155-61	0.85959	0.14041	0	0.01107
	111-21	155-62	1	0	0	-0.02619
	111-21	155-63	0.8395	0.1605	0	0.02499
	111-21	155-64	0.78338	0.21662	0	0.03405
	111-21	155-65	1	0	0	-0.04435
	111-21	155-66	1	0	0	-0.03229
	111-21	155-67	1	0	0	-0.13996
	111-21	155-68	1	0	0	-0.01448
	111-21	155-69	1	0	0	-0.01075
	111-21	155-70	0.93681	0.04882	0.01437	0.01309
	111-21	155-72	1	0	0	-0.00665
	111-21	155-73	1	0	0	-0.03202
	111-21	155-74	0.95935	0.04065	0	0.00386
	111-21	155-75	1	0	0	-0.01929
	111-21	155-76	1	0	0	-0.02543
	111-21	155-77	0.5532	0.4468	0	0.04453
	111-21	155-78	0.95843	0	0.04157	0.01059
	111-21	155-79	1	0	0	-0.00149
	111-21	155-80	1	0	0	-0.00402
	111-21	155-81	1	0	0	-0.01694
	111-21	155-82	0.94964	0.00305	0.04731	0.01813
	111-21	155-83	1	0	0	-0.06
	111-21	155-84	0.84885	0.15115	0	0.01756
	111-21	155-85	0.91786	0	0.08214	0.01963
	111-21	163-01	1	0	0	-0.06378
	111-21	163-02	1	0	0	-0.02524
	111-21	163-03	1	0	0	-0.05289
	111-21	163-04	1	0	0	-0.04969
	111-21	163-05	1	0	0	-0.04316
	111-21	163-06	1	0	0	-0.02758
	111-21	164-01	1	0	0	-0.01614
	111-21	164-02	1	0	0	-0.03256
	111-21	164-03	1	0	0	-0.02333
	111-21	164-04	1	0	0	-0.03537
	111-21	164-05	1	0	0	-0.06142
	111-21	164-06	1	0	0	-0.03762
	111-21	164-07	1	0	0	-0.06541
	111-21	166-01	0.84417	0.15583	0	6e-05
	111-21	166-02	1	0	0	-0.01654
	111-21	166-03	0.95538	0	0.04462	0.00249
	111-21	166-04	0.87291	0.12709	0	0.01426
	111-21	166-05	0.87614	0.12386	0	-0.00341
	111-21	166-06	0.8177	0.1823	0	0.0294
	111-21	166-07	0.87675	0.12325	0	0.01777
	111-21	167-01	1	0	0	-0.04907
	111-21	167-02	1	0	0	-0.03452
	111-21	167-03	1	0	0	-0.03885
	111-21	167-04	0.89219	0.10781	0	0.01398
	111-21	167-05	1	0	0	-0.04309
	111-21	167-06	1	0	0	-0.02949
	111-21	167-07	1	0	0	-0.01649
	111-21	167-08	1	0	0	-0.0781
	111-22	111-01	1	0	0	-0.03659
	111-22	111-02	0.77355	0.22645	0	0.04747
	111-22	111-03	0.96917	0.03083	0	0.02257
	111-22	111-04	0.86886	0.13114	0	0.05498
	111-22	111-05	1	0	0	-0.00716
	111-22	111-23	0.67491	0.32509	0	0.04322
	111-22	111-24	0.818	0.182	0	0.05478
	111-22	111-25	0.8262	0.1738	0	0.03821
	111-22	111-26	0.80054	0.19946	0	0.04807
	111-22	111-27	1	0	0	-0.03071
	111-22	111-28	0.888	0.112	0	0.02948
	111-22	111-29	0.8749	0.1251	0	0.01704
	111-22	111-30	0.94077	0.03818	0.02105	0.0196
	111-22	111-31	0.91629	0	0.08371	-0.04292
	111-22	111-32	0.93174	0.0339	0.03435	0.00787
	111-22	111-33	0.87162	0.12838	0	0.01893
	111-22	111-34	0.78635	0.21365	0	0.03273
	111-22	111-35	1	0	0	-0.03329
	111-22	111-36	1	0	0	-0.01959
	111-22	111-37	0.94806	0.05194	0	0.00578
	111-22	111-38	0.84714	0.15286	0	0.02958
	111-22	111-39	0.91632	0.07731	0.00637	0.03974
	111-22	111-40	0.84124	0.15876	0	0.00749
	111-22	111-41	0.69781	0.30219	0	0.09885
	111-22	111-42	0.88438	0.11562	0	0.04622
	111-22	111-43	0.91412	0.08588	0	0.00096
	111-22	111-44	0.7055	0.2945	0	0.07943
	111-22	111-45	0.81516	0.18484	0	0.01376
	111-22	111-46	0.63867	0.36133	0	0.08146
	111-22	111-47	0.74061	0.25939	0	0.05453
	111-22	111-48	0.49641	0.50359	0	0.12305
	111-22	111-49	0.79046	0.20954	0	0.00704
	111-22	111-55	0.6574	0.33191	0.01069	0.07465
	111-22	111-56	0.52751	0.47249	0	0.09819
	111-22	111-57	0.57805	0.42195	0	0.0968
	111-22	112-01	0.96766	0	0.03234	0.00917
	111-22	112-02	1	0	0	-0.04793
	111-22	112-03	1	0	0	-0.0229
	111-22	112-04	0.86868	0.13132	0	0.00686
	111-22	112-05	0.95149	0.04213	0.00639	0.03199
	111-22	112-06	0.89493	0.10507	0	0.03133
	111-22	112-07	1	0	0	-0.0046
	111-22	112-08	0.94237	0.04987	0.00776	0.01382
	111-22	113-01	0.85151	0.14849	0	0.01904
	111-22	113-02	1	0	0	-0.23711
	111-22	113-03	0.89937	0.03553	0.0651	0.02593
	111-22	113-04	0.80778	0.19222	0	0.05068
	111-22	113-05	0.8371	0.15533	0.00757	0.0362
	111-22	113-06	0.91637	0.08363	0	-0.0157
	111-22	113-07	0.94014	0.05986	0	0.01422
	111-22	125-01	0.99649	0.00351	0	-0.01034
	111-22	125-02	0.86184	0.13816	0	0.01728
	111-22	125-03	0.98476	0.01524	0	0.01305
	111-22	125-04	0.94308	0.05688	4e-05	0.02871
	111-22	125-05	0.90901	0.07531	0.01568	0.04325
	111-22	125-06	0.9514	0.02026	0.02834	0.03446
	111-22	125-07	0.81156	0.18844	0	0.03028
	111-22	127-01	1	0	0	-0.01329
	111-22	127-02	1	0	0	-0.03118
	111-22	127-03	1	0	0	-0.007
	111-22	127-04	0.96247	0.03753	0	-0.03111
	111-22	128-01	0.90026	0.046	0.05374	0.0422
	111-22	128-02	0.90707	0.09293	0	0.01132
	111-22	128-03	0.84231	0.12861	0.02908	0.05296
	111-22	128-04	0.94694	0.05306	0	-0.02023
	111-22	128-05	1	0	0	-0.04843
	111-22	128-06	0.81994	0.18006	0	0.00754
	111-22	128-07	0.71696	0.28304	0	0.04046
	111-22	128-08	0.92237	0.07763	0	0.0461
	111-22	128-09	1	0	0	-0.017
	111-22	128-10	0.80082	0.17388	0.0253	0.07521
	111-22	128-11	0.82342	0.17658	0	-0.00162
	111-22	137-01	1	0	0	-0.07906
	111-22	137-02	1	0	0	-0.03649
	111-22	137-03	1	0	0	-0.01477
	111-22	146-01	0.84045	0.15955	0	0.05689
	111-22	146-02	0.87866	0.12134	0	-0.01865
	111-22	146-03	1	0	0	-0.04206
	111-22	146-04	0.94413	0.05587	0	0.02091
	111-22	146-05	0.87008	0.12992	0	0.00018
	111-22	146-06	1	0	0	-0.03694
	111-22	147-01	0.79535	0.20465	0	0.03805
	111-22	147-02	0.79003	0.20997	0	0.06615
	111-22	147-03	0.82276	0.17724	0	0.02143
	111-22	147-04	0.76313	0.23687	0	0.08146
	111-22	147-05	0.87306	0.12694	0	0.03193
	111-22	147-06	0.79497	0.20503	0	0.06689
	111-22	147-07	0.81512	0.18488	0	0.02947
	111-22	149-01	0.96805	0	0.03195	-0.0005
	111-22	149-02	0.93982	0.05982	0.00036	0.00244
	111-22	149-03	0.91108	0.08892	0	-0.00722
	111-22	149-04	1	0	0	-0.07454
	111-22	149-05	1	0	0	-0.04097
	111-22	149-06	0.87058	0.09207	0.03735	0.04502
	111-22	149-07	0.89884	0.10116	0	0.03141
	111-22	149-08	0.82486	0.17514	0	0.05038
	111-22	149-09	0.84691	0.15309	0	0.0559
	111-22	149-10	0.86603	0.13397	0	0.04646
	111-22	149-11	0.85079	0.14921	0	0.03757
	111-22	149-12	0.78581	0.21419	0	0.04162
	111-22	149-13	0.998	0.002	0	0.01354
	111-22	149-14	0.85021	0.14979	0	0.03442
	111-22	149-15	0.88255	0.07524	0.0422	0.0195
	111-22	149-16	0.76041	0.23959	0	0.07411
	111-22	149-17	0.80794	0.18125	0.01081	0.03428
	111-22	149-18	0.72045	0.27955	0	0.08816
	111-22	149-19	0.90655	0	0.09345	0.01815
	111-22	149-20	1	0	0	-0.00373
	111-22	149-21	0.90865	0.09135	0	-0.0435
	111-22	149-22	0.84744	0.12242	0.03014	0.04761
	111-22	149-23	0.79998	0.20002	0	0.05792
	111-22	149-24	0.8913	0.1087	0	0.04526
	111-22	149-25	0.73389	0.25398	0.01212	0.06717
	111-22	149-26	1	0	0	-0.01056
	111-22	149-27	0.82826	0.17174	0	0.02941
	111-22	149-28	0.83816	0.16184	0	0.03196
	111-22	149-29	0.89118	0.10882	0	0.02491
	111-22	149-30	0.86723	0.13277	0	0.03394
	111-22	149-31	0.70287	0.29713	0	0.06181
	111-22	149-32	0.93177	0	0.06823	0.04251
	111-22	149-33	0.77539	0.22461	0	0.06272
	111-22	149-34	0.7978	0.19604	0.00616	0.07863
	111-22	149-35	0.96873	0.01694	0.01433	0.02615
	111-22	149-36	0.87108	0.10798	0.02093	0.05054
	111-22	149-37	0.18639	0.81361	0	0.14521
	111-22	149-38	0.86599	0.13401	0	0.03771
	111-22	149-39	0.86783	0.12131	0.01086	0.06251
	111-22	149-40	0.93047	0.06132	0.00821	0.03809
	111-22	149-41	0.83349	0.11725	0.04926	0.06488
	111-22	149-42	0.93309	0.03804	0.02887	0.02729
	111-22	149-43	1	0	0	0.01002
	111-22	149-44	0.86666	0.13334	0	0.04202
	111-22	149-45	0.56428	0.43572	0	0.11931
	111-22	149-46	0.9128	0.03225	0.05495	0.06311
	111-22	149-47	0.85792	0.14208	0	-0.01169
	111-22	149-48	0.98874	0.01126	0	0.0162
	111-22	149-49	0.79807	0.20193	0	0.06468
	111-22	149-51	0.96747	0	0.03253	0.02235
	111-22	149-52	0.93859	0.03401	0.0274	0.03451
	111-22	149-53	0.96153	0.01569	0.02278	-0.01392
	111-22	149-54	0.77923	0.22077	0	0.05258
	111-22	149-55	0.90104	0.05803	0.04093	0.07041
	111-22	149-56	0.96201	0.03799	0	-0.02595
	111-22	149-57	0.70841	0.29159	0	0.0269
	111-22	149-58	0.84719	0.12307	0.02974	0.02928
	111-22	149-59	0.9621	0.0379	0	-0.03117
	111-22	149-60	0.88545	0.10854	0.00601	0.02118
	111-22	149-61	0.86042	0.13958	0	0.05592
	111-22	149-62	0.82104	0.17896	0	0.02562
	111-22	154-01	0.68298	0.31702	0	0.08631
	111-22	154-02	0.92668	0.07332	0	0.03275
	111-22	154-03	0.78897	0.21103	0	0.04306
	111-22	154-04	0.6555	0.3445	0	0.05773
	111-22	154-05	1	0	0	-0.03959
	111-22	154-06	0.88451	0.11549	0	0.00481
	111-22	154-07	0.76765	0.23235	0	0.07187
	111-22	154-08	0.92984	0.06078	0.00937	0.04979
	111-22	154-09	1	0	0	-0.01637
	111-22	154-10	0.91675	0.00414	0.07911	0.02953
	111-22	154-11	0.94643	0.05357	0	0.02587
	111-22	154-12	0.68066	0.31934	0	0.05357
	111-22	154-13	1	0	0	-0.02461
	111-22	154-14	1	0	0	-0.04802
	111-22	154-15	0.95028	0.04972	0	-0.01971
	111-22	154-16	0.85658	0.14342	0	0.02383
	111-22	154-17	0.79697	0.20303	0	0.04497
	111-22	154-18	0.78366	0.21634	0	0.05632
	111-22	154-19	0.95687	0.02907	0.01406	0.02119
	111-22	154-20	0.78725	0.21275	0	0.01233
	111-22	154-21	0.91159	0.05909	0.02932	0.04251
	111-22	154-22	1	0	0	0.00647
	111-22	154-23	0.86997	0.13003	0	0.04731
	111-22	154-24	0.80959	0.19041	0	0.05746
	111-22	154-25	0.94995	0.05005	0	0.03274
	111-22	154-26	0.86361	0.13639	0	0.00587
	111-22	154-27	0.81088	0.18912	0	0.04574
	111-22	154-28	0.84556	0.15444	0	0.04223
	111-22	154-29	0.79555	0.20445	0	0.06039
	111-22	154-30	1	0	0	-0.00811
	111-22	154-31	0.7283	0.2717	0	0.07924
	111-22	154-32	0.77268	0.22453	0.0028	0.08426
	111-22	154-33	0.92594	0.07406	0	0.02382
	111-22	154-34	0.9916	0.0084	0	0.00583
	111-22	154-35	0.64243	0.35757	0	0.08739
	111-22	154-36	1	0	0	-0.02801
	111-22	154-37	0.73654	0.26346	0	0.04441
	111-22	154-38	0.95902	0	0.04098	0.01014
	111-22	154-39	0.71069	0.28931	0	0.05604
	111-22	154-40	0.96213	0	0.03787	-0.03073
	111-22	154-41	1	0	0	0.00442
	111-22	154-42	1	0	0	-0.03105
	111-22	154-43	0.9231	0.0769	0	0.04488
	111-22	154-44	0.93309	0.02902	0.03789	0.01953
	111-22	154-45	0.87741	0.12259	0	0.02974
	111-22	154-46	0.88953	0.11047	0	0.0444
	111-22	154-47	0.96269	0.01612	0.02119	0.03653
	111-22	155-01	0.80278	0.19722	0	0.06018
	111-22	155-02	1	0	0	-0.06316
	111-22	155-03	0.9747	0.0253	0	0.01125
	111-22	155-04	0.95815	0.04185	0	-0.00739
	111-22	155-05	1	0	0	-0.02639
	111-22	155-06	1	0	0	-0.03224
	111-22	155-07	0.91059	0.08941	0	-0.01848
	111-22	155-08	0.73663	0.26337	0	0.01195
	111-22	155-09	0.8764	0.1236	0	0.02015
	111-22	155-10	0.89575	0.10425	0	-0.00552
	111-22	155-11	0.95752	0.04248	0	0.01359
	111-22	155-12	0.95414	0.04586	0	0.01882
	111-22	155-13	0.97254	0.00914	0.01832	0.02015
	111-22	155-14	1	0	0	-0.09351
	111-22	155-15	1	0	0	-0.0098
	111-22	155-16	0.88717	0.11283	0	0.04518
	111-22	155-17	0.9305	0.0695	0	0.00273
	111-22	155-18	1	0	0	-0.04662
	111-22	155-19	1	0	0	0.00972
	111-22	155-20	0.82956	0.17044	0	0.04449
	111-22	155-21	0.88159	0.11841	0	-0.02783
	111-22	155-22	0.78242	0.21758	0	0.05219
	111-22	155-23	1	0	0	-0.05797
	111-22	155-24	1	0	0	-0.18336
	111-22	155-25	0.85376	0.14624	0	0.00581
	111-22	155-26	1	0	0	-0.11081
	111-22	155-27	1	0	0	-0.01678
	111-22	155-28	0.80842	0.19158	0	0.02158
	111-22	155-29	1	0	0	-0.41546
	111-22	155-30	0.73534	0.26466	0	0.04813
	111-22	155-31	1	0	0	-0.25918
	111-22	155-32	0.90037	0.09963	0	0.03147
	111-22	155-33	0.80375	0.19625	0	0.02475
	111-22	155-34	0.96497	0.03503	0	-0.00976
	111-22	155-35	0.85328	0.14672	0	0.02995
	111-22	155-36	0.88098	0.09189	0.02713	0.05355
	111-22	155-37	0.93423	0.04288	0.0229	0.04582
	111-22	155-38	1	0	0	-0.49444
	111-22	155-39	0.94154	0	0.05846	0.04624
	111-22	155-40	0.91444	0.08556	0	0.03693
	111-22	155-41	0.99724	0.00276	0	0.03049
	111-22	155-42	0.94475	0.05525	0	0.00844
	111-22	155-43	0.8038	0.1962	0	0.03596
	111-22	155-44	0.76995	0.23005	0	0.03598
	111-22	155-45	0.83251	0.16749	0	0.00283
	111-22	155-46	0.86614	0.13386	0	0.04264
	111-22	155-47	0.93757	0.06243	0	0.01902
	111-22	155-48	1	0	0	0.00876
	111-22	155-49	0.71724	0.28276	0	0.03318
	111-22	155-51	0.89562	0.10438	0	0.02704
	111-22	155-52	0.84332	0.15668	0	0.03358
	111-22	155-53	0.84119	0.15881	0	0.02647
	111-22	155-54	0.84962	0.15038	0	0.0158
	111-22	155-55	0.92137	0.07863	0	-0.06381
	111-22	155-56	1	0	0	-0.00017
	111-22	155-57	0.83827	0.16173	0	0.02323
	111-22	155-58	0.74171	0.25829	0	0.03228
	111-22	155-59	0.83372	0.16628	0	-0.01385
	111-22	155-60	1	0	0	-0.09961
	111-22	155-61	0.74338	0.25662	0	0.03623
	111-22	155-62	0.86905	0.13095	0	0.02008
	111-22	155-63	0.75239	0.24761	0	0.04858
	111-22	155-64	0.95162	0.04838	0	0.04063
	111-22	155-65	0.92555	0.07445	0	-0.03665
	111-22	155-66	0.90269	0.09731	0	0.02809
	111-22	155-67	1	0	0	-0.0955
	111-22	155-68	0.87078	0.12922	0	0.04611
	111-22	155-69	1	0	0	-0.01865
	111-22	155-70	0.89037	0.10963	0	0.00686
	111-22	155-72	1	0	0	-0.02069
	111-22	155-73	0.90591	0.09409	0	0.00254
	111-22	155-74	0.96176	0	0.03824	0.03691
	111-22	155-75	0.89619	0.10381	0	0.02221
	111-22	155-76	1	0	0	-0.01582
	111-22	155-77	0.45665	0.54335	0	0.09939
	111-22	155-78	0.92028	0.07972	0	0.04092
	111-22	155-79	0.98851	0	0.01149	0.00662
	111-22	155-80	0.97498	0	0.02502	0.01487
	111-22	155-81	0.8618	0.1382	0	0.00451
	111-22	155-82	0.84477	0.15523	0	0.02291
	111-22	155-83	1	0	0	-0.0413
	111-22	155-84	0.82643	0.17357	0	0.01694
	111-22	155-85	0.82416	0.17584	0	0.00864
	111-22	163-01	0.86134	0.13866	0	0.01505
	111-22	163-02	0.83517	0.16483	0	0.0493
	111-22	163-03	0.84405	0.15595	0	0.02225
	111-22	163-04	1	0	0	-0.0406
	111-22	163-05	0.87229	0.12771	0	-0.02469
	111-22	163-06	0.89366	0.10634	0	0.00351
	111-22	164-01	0.89971	0.0727	0.02759	0.03627
	111-22	164-02	0.95495	0	0.04505	0.00769
	111-22	164-03	0.83222	0.16778	0	0.05719
	111-22	164-04	0.85877	0.14123	0	0.02065
	111-22	164-05	0.92009	0.07991	0	-0.00875
	111-22	164-06	0.88622	0.07989	0.03389	0.05574
	111-22	164-07	0.98004	0	0.01996	-0.0124
	111-22	166-01	0.96544	0.03456	0	4e-05
	111-22	166-02	0.89354	0.10646	0	0.03436
	111-22	166-03	1	0	0	-0.01097
	111-22	166-04	0.98409	0	0.01591	-0.00058
	111-22	166-05	1	0	0	0.0548
	111-22	166-06	0.89615	0.10385	0	0.03562
	111-22	166-07	0.86702	0.12337	0.00961	0.05679
	111-22	167-01	0.90054	0.09946	0	0.02754
	111-22	167-02	0.83312	0.16688	0	0.00737
	111-22	167-03	0.89391	0.10609	0	-0.01934
	111-22	167-04	0.85661	0.14339	0	0.01695
	111-22	167-05	1	0	0	-0.0495
	111-22	167-06	0.89449	0.10551	0	-0.0127
	111-22	167-07	0.82309	0.17691	0	0.02948
	111-22	167-08	0.93637	0.06363	0	-0.04231
	111-23	111-01	1	0	0	-0.08687
	111-23	111-02	1	0	0	-0.04776
	111-23	111-03	0.97973	0.02027	0	-0.02514
	111-23	111-04	0.83549	0.16451	0	-0.01792
	111-23	111-05	0.842	0.158	0	0.009
	111-23	111-24	1	0	0	-0.05591
	111-23	111-25	0.08247	0.69981	0.21772	0.27484
	111-23	111-26	1	0	0	-0.03035
	111-23	111-27	1	0	0	-0.03988
	111-23	111-28	0.93401	0.06599	0	-0.0036
	111-23	111-29	1	0	0	-0.01322
	111-23	111-30	0.86114	0.13886	0	0.01106
	111-23	111-31	1	0	0	-0.04582
	111-23	111-32	1	0	0	-0.03262
	111-23	111-33	1	0	0	-0.0633
	111-23	111-34	0.97874	0.00945	0.01181	-0.01185
	111-23	111-35	1	0	0	-0.05436
	111-23	111-36	1	0	0	-0.03138
	111-23	111-37	0.92671	0.07329	0	-0.01099
	111-23	111-38	1	0	0	-0.03954
	111-23	111-39	1	0	0	-0.04245
	111-23	111-40	0.97278	0.00063	0.02659	-0.00644
	111-23	111-41	0.86735	0.13265	0	-0.0166
	111-23	111-42	1	0	0	-0.03092
	111-23	111-43	1	0	0	-0.05238
	111-23	111-44	0.95503	0.03343	0.01154	-0.00599
	111-23	111-45	0.43881	0.46692	0.09427	0.15017
	111-23	111-46	0.57544	0.30928	0.11528	0.12004
	111-23	111-47	0.71818	0.1968	0.08503	0.07509
	111-23	111-48	0.41005	0.48972	0.10023	0.15919
	111-23	111-49	0.63193	0.24892	0.11916	0.10627
	111-23	111-55	0.48846	0.45297	0.05857	0.12802
	111-23	111-56	0.51588	0.37833	0.10579	0.13318
	111-23	111-57	0.69491	0.27369	0.0314	0.06706
	111-23	112-01	1	0	0	-0.00078
	111-23	112-02	1	0	0	-0.03786
	111-23	112-03	0.95833	0	0.04167	-0.00141
	111-23	112-04	0.8604	0.09398	0.04562	0.02787
	111-23	112-05	1	0	0	-0.03045
	111-23	112-06	0.92485	0.07515	0	-0.0074
	111-23	112-07	1	0	0	-0.04543
	111-23	112-08	0.80848	0.16257	0.02896	0.03708
	111-23	113-01	1	0	0	-0.0562
	111-23	113-02	1	0	0	-0.26528
	111-23	113-03	0.94974	0	0.05026	-4e-05
	111-23	113-04	1	0	0	-0.02118
	111-23	113-05	1	0	0	-0.01182
	111-23	113-06	1	0	0	-0.0377
	111-23	113-07	1	0	0	-0.03235
	111-23	125-01	1	0	0	-0.04327
	111-23	125-02	0.92961	0	0.07039	0.00273
	111-23	125-03	0.96141	0	0.03859	-0.00536
	111-23	125-04	1	0	0	-0.0168
	111-23	125-05	1	0	0	-0.03709
	111-23	125-06	1	0	0	-0.02652
	111-23	125-07	1	0	0	-0.01756
	111-23	127-01	0.93106	0	0.06894	0.00022
	111-23	127-02	1	0	0	-0.01043
	111-23	127-03	0.91154	0	0.08846	0.00439
	111-23	127-04	1	0	0	-0.08106
	111-23	128-01	1	0	0	-0.0219
	111-23	128-02	0.93953	0	0.06047	-0.00231
	111-23	128-03	1	0	0	-0.02812
	111-23	128-04	0.93354	0	0.06646	0.00026
	111-23	128-05	1	0	0	-0.07224
	111-23	128-06	1	0	0	-0.03269
	111-23	128-07	1	0	0	-0.00876
	111-23	128-08	0.95013	0	0.04987	-0.002
	111-23	128-09	0.93998	0.01256	0.04746	0.00737
	111-23	128-10	0.92349	0.07651	0	-0.01566
	111-23	128-11	1	0	0	-0.03725
	111-23	137-01	1	0	0	-0.10033
	111-23	137-02	1	0	0	-0.04665
	111-23	137-03	1	0	0	-0.05959
	111-23	146-01	0.87715	0.12285	0	0.01003
	111-23	146-02	1	0	0	-0.0613
	111-23	146-03	1	0	0	-0.0574
	111-23	146-04	1	0	0	-0.06379
	111-23	146-05	1	0	0	-0.05192
	111-23	146-06	1	0	0	-0.04151
	111-23	147-01	0.91807	0.03718	0.04475	0.01238
	111-23	147-02	0.85592	0.14408	0	0.01241
	111-23	147-03	1	0	0	-0.04033
	111-23	147-04	0.84469	0.1323	0.02302	0.02591
	111-23	147-05	1	0	0	-0.01172
	111-23	147-06	0.84881	0.14182	0.00938	0.02096
	111-23	147-07	1	0	0	-0.04378
	111-23	149-01	1	0	0	-0.0159
	111-23	149-02	1	0	0	-0.03422
	111-23	149-03	1	0	0	-0.00799
	111-23	149-04	1	0	0	-0.10522
	111-23	149-05	1	0	0	-0.07949
	111-23	149-06	1	0	0	-0.0203
	111-23	149-07	1	0	0	-0.03836
	111-23	149-08	1	0	0	-0.01958
	111-23	149-09	0.96894	0	0.03106	-0.00895
	111-23	149-10	0.96099	0	0.03901	-0.01136
	111-23	149-11	0.93246	0.04137	0.02616	0.00375
	111-23	149-12	0.90476	0.09524	0	0.00069
	111-23	149-13	0.94887	0.04715	0.00398	-0.00658
	111-23	149-14	1	0	0	-0.00889
	111-23	149-15	1	0	0	-0.02598
	111-23	149-16	1	0	0	-0.04709
	111-23	149-17	1	0	0	-0.03824
	111-23	149-18	0.83823	0.16177	0	0.01442
	111-23	149-19	1	0	0	-0.03252
	111-23	149-20	0.97459	0.02541	0	-0.02219
	111-23	149-21	1	0	0	-0.06362
	111-23	149-22	0.95202	0	0.04798	-0.00743
	111-23	149-23	1	0	0	-0.03259
	111-23	149-24	1	0	0	-0.04845
	111-23	149-25	1	0	0	-0.01533
	111-23	149-26	1	0	0	-0.03466
	111-23	149-27	1	0	0	-0.0418
	111-23	149-28	1	0	0	-0.02178
	111-23	149-29	1	0	0	-0.01917
	111-23	149-30	1	0	0	-0.02252
	111-23	149-31	0.95859	0	0.04141	-0.01151
	111-23	149-32	1	0	0	-0.04345
	111-23	149-33	0.93328	0.06217	0.00455	-0.00214
	111-23	149-34	0.88931	0.11069	0	-0.00999
	111-23	149-35	0.97859	0.02008	0.00133	-0.01485
	111-23	149-36	1	0	0	-0.03792
	111-23	149-37	0.2035	0.7965	0	0.06187
	111-23	149-38	1	0	0	-0.02943
	111-23	149-39	1	0	0	-0.04117
	111-23	149-40	1	0	0	-0.02779
	111-23	149-41	1	0	0	-0.02125
	111-23	149-42	1	0	0	-0.03654
	111-23	149-43	1	0	0	-0.0592
	111-23	149-44	1	0	0	-0.02365
	111-23	149-45	0.80011	0.19989	0	-0.01761
	111-23	149-46	1	0	0	-0.02016
	111-23	149-47	1	0	0	-0.05798
	111-23	149-48	1	0	0	-0.03688
	111-23	149-49	0.9346	0.0654	0	-0.00694
	111-23	149-51	0.97957	0.0031	0.01733	-0.01114
	111-23	149-52	0.89674	0.10326	0	0.00337
	111-23	149-53	1	0	0	-0.04535
	111-23	149-54	1	0	0	-0.05861
	111-23	149-55	0.94315	0.04547	0.01138	-0.00241
	111-23	149-56	1	0	0	-0.0407
	111-23	149-57	1	0	0	-0.05212
	111-23	149-58	0.93922	0	0.06078	0.00227
	111-23	149-59	1	0	0	-0.04771
	111-23	149-60	1	0	0	-0.03257
	111-23	149-61	1	0	0	-0.01137
	111-23	149-62	0.95935	0.03759	0.00307	-0.00897
	111-23	154-01	0.89474	0.10526	0	-0.01303
	111-23	154-02	0.93237	0	0.06763	0.0037
	111-23	154-03	0.89658	0.10342	0	-0.00531
	111-23	154-04	0.84717	0.14715	0.00568	0.02095
	111-23	154-05	1	0	0	-0.0852
	111-23	154-06	0.94535	0.05465	0	-0.01093
	111-23	154-07	1	0	0	-0.02378
	111-23	154-08	0.84972	0.11647	0.03381	0.02758
	111-23	154-09	1	0	0	-0.03057
	111-23	154-10	0.96505	0	0.03495	-0.01288
	111-23	154-11	0.9448	0	0.0552	-0.00419
	111-23	154-12	1	0	0	-0.01421
	111-23	154-13	1	0	0	-0.03594
	111-23	154-14	1	0	0	-0.03877
	111-23	154-15	1	0	0	-0.0285
	111-23	154-16	0.85661	0.06202	0.08137	0.03784
	111-23	154-17	1	0	0	-0.01687
	111-23	154-18	0.82424	0.17576	0	0.02373
	111-23	154-19	0.98876	0.01124	0	-0.02068
	111-23	154-20	1	0	0	-0.02605
	111-23	154-21	1	0	0	-0.01762
	111-23	154-22	0.97597	0	0.02403	-0.01239
	111-23	154-23	0.9622	0.03144	0.00636	-0.00895
	111-23	154-24	1	0	0	-0.01687
	111-23	154-25	1	0	0	-0.0313
	111-23	154-26	1	0	0	-0.02719
	111-23	154-27	1	0	0	0.00071
	111-23	154-28	1	0	0	-0.01834
	111-23	154-29	0.88184	0.11816	0	0.00997
	111-23	154-30	0.89625	0.10375	0	-0.01508
	111-23	154-31	0.91456	0.07165	0.01379	0.0052
	111-23	154-32	1	0	0	-0.01832
	111-23	154-33	0.89148	0.10852	0	0.0069
	111-23	154-34	1	0	0	-0.03394
	111-23	154-35	1	0	0	-0.03952
	111-23	154-36	1	0	0	-0.06288
	111-23	154-37	1	0	0	0.00533
	111-23	154-38	0.95733	0	0.04267	-0.00787
	111-23	154-39	1	0	0	-0.03527
	111-23	154-40	0.9145	0	0.0855	-0.01059
	111-23	154-41	1	0	0	-0.05468
	111-23	154-42	1	0	0	-0.01482
	111-23	154-43	0.94647	0.05353	0	-0.01428
	111-23	154-44	0.87822	0.09006	0.03173	0.01941
	111-23	154-45	0.88813	0.10098	0.01089	0.01158
	111-23	154-46	0.95241	0.04759	0	-0.01904
	111-23	154-47	0.95684	0	0.04316	-0.00254
	111-23	155-01	0.92763	0.07237	0	-0.01351
	111-23	155-02	1	0	0	-0.08711
	111-23	155-03	1	0	0	-0.02133
	111-23	155-04	1	0	0	-0.0311
	111-23	155-05	1	0	0	-0.01205
	111-23	155-06	1	0	0	-0.07849
	111-23	155-07	1	0	0	-0.04966
	111-23	155-08	1	0	0	-0.05037
	111-23	155-09	1	0	0	-0.04648
	111-23	155-10	1	0	0	-0.04328
	111-23	155-11	1	0	0	-0.02021
	111-23	155-12	1	0	0	-0.07484
	111-23	155-13	1	0	0	-0.06147
	111-23	155-14	1	0	0	-0.09359
	111-23	155-15	1	0	0	-0.08414
	111-23	155-16	1	0	0	-0.03301
	111-23	155-17	1	0	0	-0.08811
	111-23	155-18	1	0	0	-0.06529
	111-23	155-19	0.98651	0.01201	0.00148	-0.01648
	111-23	155-20	1	0	0	-0.05107
	111-23	155-21	1	0	0	-0.06254
	111-23	155-22	0.97291	0.02709	0	-0.01837
	111-23	155-23	1	0	0	-0.08021
	111-23	155-24	1	0	0	-0.18597
	111-23	155-25	0.97725	0	0.02275	-0.01147
	111-23	155-26	1	0	0	-0.13232
	111-23	155-27	1	0	0	-0.07423
	111-23	155-28	1	0	0	-0.02902
	111-23	155-29	1	0	0	-0.44773
	111-23	155-30	1	0	0	-0.01518
	111-23	155-31	1	0	0	-0.30762
	111-23	155-32	1	0	0	-0.05282
	111-23	155-33	1	0	0	-0.05771
	111-23	155-34	1	0	0	-0.03212
	111-23	155-35	1	0	0	-0.08438
	111-23	155-36	1	0	0	-0.02522
	111-23	155-37	1	0	0	-0.03502
	111-23	155-38	1	0	0	-0.49436
	111-23	155-39	0.95786	0.04214	0	-0.01976
	111-23	155-40	1	0	0	-0.04987
	111-23	155-41	1	0	0	-0.04339
	111-23	155-42	1	0	0	-0.06718
	111-23	155-43	1	0	0	-0.05707
	111-23	155-44	0.95678	0.04322	0	-0.01757
	111-23	155-45	0.96655	0	0.03345	-0.0103
	111-23	155-46	1	0	0	-0.02916
	111-23	155-47	1	0	0	-0.03184
	111-23	155-48	1	0	0	-0.0583
	111-23	155-49	0.94076	0.05924	0	-0.0121
	111-23	155-51	1	0	0	-0.02435
	111-23	155-52	1	0	0	-0.05065
	111-23	155-53	1	0	0	-0.04736
	111-23	155-54	1	0	0	-0.04561
	111-23	155-55	1	0	0	-0.06086
	111-23	155-56	1	0	0	-0.01364
	111-23	155-57	1	0	0	-0.02733
	111-23	155-58	1	0	0	-0.03574
	111-23	155-59	1	0	0	-0.02663
	111-23	155-60	1	0	0	-0.12199
	111-23	155-61	1	0	0	-0.02176
	111-23	155-62	1	0	0	-0.09093
	111-23	155-63	1	0	0	-0.02423
	111-23	155-64	1	0	0	-0.03582
	111-23	155-65	1	0	0	-0.05489
	111-23	155-66	1	0	0	-0.07335
	111-23	155-67	1	0	0	-0.14248
	111-23	155-68	1	0	0	-0.04388
	111-23	155-69	1	0	0	-0.0685
	111-23	155-70	1	0	0	-0.03764
	111-23	155-72	1	0	0	-0.06289
	111-23	155-73	1	0	0	-0.08021
	111-23	155-74	0.92249	0.07751	0	-0.02745
	111-23	155-75	1	0	0	-0.09731
	111-23	155-76	1	0	0	-0.05988
	111-23	155-77	0.61842	0.38159	0	0.01782
	111-23	155-78	1	0	0	-0.03847
	111-23	155-79	1	0	0	-0.06824
	111-23	155-80	1	0	0	-0.05517
	111-23	155-81	1	0	0	-0.04494
	111-23	155-82	0.98151	0	0.01849	-0.01661
	111-23	155-83	1	0	0	-0.09444
	111-23	155-84	1	0	0	-0.01637
	111-23	155-85	0.96787	0	0.03213	-0.01375
	111-23	163-01	0.96672	0	0.03328	-0.01296
	111-23	163-02	1	0	0	-0.01913
	111-23	163-03	0.97423	0	0.02577	-0.01252
	111-23	163-04	1	0	0	-0.0923
	111-23	163-05	1	0	0	-0.01266
	111-23	163-06	1	0	0	-0.02894
	111-23	164-01	0.93023	0.04724	0.02253	0.00371
	111-23	164-02	0.86678	0.08146	0.05176	0.02785
	111-23	164-03	0.9049	0.0951	0	-0.00914
	111-23	164-04	0.93414	0	0.06586	-0.00276
	111-23	164-05	1	0	0	-0.02881
	111-23	164-06	0.87109	0.12891	0	0.01244
	111-23	164-07	1	0	0	-0.00661
	111-23	166-01	1	0	0	-0.02924
	111-23	166-02	0.9765	0.0235	0	-0.02711
	111-23	166-03	1	0	0	-0.03293
	111-23	166-04	1	0	0	-0.01476
	111-23	166-05	0.86515	0.13485	0	-0.0117
	111-23	166-06	0.95931	0	0.04069	-0.00196
	111-23	166-07	0.84807	0.15193	0	0.01181
	111-23	167-01	1	0	0	-0.08188
	111-23	167-02	1	0	0	-0.02854
	111-23	167-03	0.94705	0	0.05295	-0.00984
	111-23	167-04	1	0	0	-0.00541
	111-23	167-05	1	0	0	-0.03583
	111-23	167-06	0.97762	0	0.02238	-0.01495
	111-23	167-07	0.94966	0	0.05034	0.00377
	111-23	167-08	1	0	0	-0.04015
	111-24	111-01	1	0	0	-0.03446
	111-24	111-02	0.07676	0.50729	0.41595	0.34343
	111-24	111-03	1	0	0	-0.01515
	111-24	111-04	1	0	0	-0.02295
	111-24	111-05	1	0	0	0.01872
	111-24	111-25	1	0	0	-0.01328
	111-24	111-26	1	0	0	-0.00852
	111-24	111-27	1	0	0	-0.02907
	111-24	111-28	0.94998	0.05002	0	0.00154
	111-24	111-29	1	0	0	-0.00603
	111-24	111-30	1	0	0	-0.01579
	111-24	111-31	1	0	0	-0.09638
	111-24	111-32	1	0	0	-0.0443
	111-24	111-33	1	0	0	-0.03098
	111-24	111-34	0.8572	0.1428	0	0.04436
	111-24	111-35	1	0	0	-0.0703
	111-24	111-36	1	0	0	-0.00063
	111-24	111-37	1	0	0	0.00546
	111-24	111-38	1	0	0	0.02243
	111-24	111-39	0.94669	0.03845	0.01486	0.03426
	111-24	111-40	1	0	0	-0.01912
	111-24	111-41	0.78693	0.21307	0	0.04859
	111-24	111-42	0.88002	0.11998	0	0.04385
	111-24	111-43	0.30635	0.57293	0.12072	0.19983
	111-24	111-44	0.78125	0.21875	0	0.03451
	111-24	111-45	1	0	0	-0.00885
	111-24	111-46	0.96169	0.03831	0	0.02428
	111-24	111-47	0.86898	0.13102	0	0.02602
	111-24	111-48	1	0	0	0.01132
	111-24	111-49	1	0	0	-0.02073
	111-24	111-55	1	0	0	-0.0378
	111-24	111-56	1	0	0	-0.02772
	111-24	111-57	0.8386	0.1614	0	0.00142
	111-24	112-01	0.94106	0.05894	0	-0.00389
	111-24	112-02	1	0	0	-0.07297
	111-24	112-03	1	0	0	-0.06042
	111-24	112-04	1	0	0	-0.01721
	111-24	112-05	1	0	0	-0.01509
	111-24	112-06	1	0	0	-0.00084
	111-24	112-07	1	0	0	-0.03166
	111-24	112-08	0.89343	0.10657	0	0.0075
	111-24	113-01	1	0	0	0.00077
	111-24	113-02	1	0	0	-0.23821
	111-24	113-03	1	0	0	-0.0203
	111-24	113-04	1	0	0	1e-05
	111-24	113-05	0.92617	0.07383	0	-0.0047
	111-24	113-06	1	0	0	-0.02804
	111-24	113-07	1	0	0	-0.00758
	111-24	125-01	1	0	0	-0.05022
	111-24	125-02	1	0	0	0.00615
	111-24	125-03	0.93159	0.06841	0	0.01891
	111-24	125-04	1	0	0	0.00351
	111-24	125-05	1	0	0	-0.01738
	111-24	125-06	1	0	0	0.00323
	111-24	125-07	1	0	0	-0.01945
	111-24	127-01	0.98518	0	0.01482	-0.00056
	111-24	127-02	0.97643	0	0.02357	-0.00524
	111-24	127-03	1	0	0	-0.00486
	111-24	127-04	0.98039	0	0.01961	-0.01792
	111-24	128-01	0.83689	0.16311	0	0.00615
	111-24	128-02	0.97276	0.02724	0	-0.00179
	111-24	128-03	0.87139	0.12861	0	0.02635
	111-24	128-04	1	0	0	-0.03533
	111-24	128-05	1	0	0	-0.04786
	111-24	128-06	1	0	0	-0.03752
	111-24	128-07	0.90103	0.09897	0	0.00798
	111-24	128-08	0.72731	0.27269	0	0.04215
	111-24	128-09	0.97134	0	0.02866	-0.00804
	111-24	128-10	0.79719	0.20282	0	0.05322
	111-24	128-11	0.948	0.052	0	-0.01397
	111-24	137-01	1	0	0	-0.10381
	111-24	137-02	1	0	0	-0.03758
	111-24	137-03	1	0	0	-0.03561
	111-24	146-01	0.97497	0.02503	0	0.00961
	111-24	146-02	0.95291	0.04709	0	-0.02189
	111-24	146-03	1	0	0	-0.07381
	111-24	146-04	1	0	0	-0.0004
	111-24	146-05	1	0	0	-0.00851
	111-24	146-06	1	0	0	-0.07639
	111-24	147-01	1	0	0	-0.00312
	111-24	147-02	0.8502	0.1498	0	0.04601
	111-24	147-03	1	0	0	-0.02988
	111-24	147-04	0.85737	0.14263	0	0.04078
	111-24	147-05	0.9162	0.0838	0	-0.00723
	111-24	147-06	0.97717	0	0.02283	0.03151
	111-24	147-07	1	0	0	0.00386
	111-24	149-01	1	0	0	-0.02316
	111-24	149-02	1	0	0	-0.02571
	111-24	149-03	0.96912	0.03088	0	-0.01498
	111-24	149-04	1	0	0	-0.06762
	111-24	149-05	1	0	0	-0.10023
	111-24	149-06	1	0	0	-0.00559
	111-24	149-07	1	0	0	0.00396
	111-24	149-08	0.84387	0.15613	0	0.05091
	111-24	149-09	0.90217	0.09783	0	0.03533
	111-24	149-10	0.92551	0.07449	0	0.02879
	111-24	149-11	1	0	0	-0.0144
	111-24	149-12	1	0	0	-0.02527
	111-24	149-13	1	0	0	-0.02682
	111-24	149-14	1	0	0	-0.00976
	111-24	149-15	1	0	0	-0.03381
	111-24	149-16	0.78936	0.21064	0	0.02484
	111-24	149-17	1	0	0	-0.04217
	111-24	149-18	0.79655	0.20345	0	0.04167
	111-24	149-19	0.99006	0	0.00994	-0.01169
	111-24	149-20	0.9388	0.0612	0	0.0249
	111-24	149-21	0.98631	0.01369	0	-0.04768
	111-24	149-22	0.76864	0.23136	0	0.03385
	111-24	149-23	0.78127	0.21873	0	0.03757
	111-24	149-24	0.91354	0.06046	0.02599	0.05337
	111-24	149-25	0.98182	0.01818	0	-0.00243
	111-24	149-26	0.97417	0.02583	0	-0.00767
	111-24	149-27	1	0	0	-0.01637
	111-24	149-28	0.8321	0.1679	0	0.04029
	111-24	149-29	0.85349	0.14651	0	0.03395
	111-24	149-30	1	0	0	-0.01666
	111-24	149-31	0.82926	0.17074	0	0.04659
	111-24	149-32	1	0	0	0.00586
	111-24	149-33	0.89236	0.10764	0	0.02247
	111-24	149-34	0.89783	0.10217	0	0.03012
	111-24	149-35	0.92569	0.07431	0	0.01907
	111-24	149-36	0.8887	0.1113	0	0.00256
	111-24	149-37	0.28435	0.71565	0	0.08969
	111-24	149-38	0.71673	0.28327	0	0.02973
	111-24	149-39	1	0	0	-0.00016
	111-24	149-40	0.83482	0.16518	0	0.03521
	111-24	149-41	1	0	0	0.01129
	111-24	149-42	1	0	0	-0.01312
	111-24	149-43	0.86607	0.13393	0	0.03344
	111-24	149-44	0.89376	0.10624	0	0.03229
	111-24	149-45	0.54361	0.45639	0	0.0744
	111-24	149-46	1	0	0	-0.00032
	111-24	149-47	0.92727	0.07273	0	0.0039
	111-24	149-48	1	0	0	0.00606
	111-24	149-49	0.89414	0.10586	0	0.04655
	111-24	149-51	1	0	0	-0.01669
	111-24	149-52	1	0	0	-0.00996
	111-24	149-53	1	0	0	-0.04534
	111-24	149-54	0.90502	0.09498	0	0.03611
	111-24	149-55	0.87462	0.12538	0	0.03262
	111-24	149-56	1	0	0	-0.03661
	111-24	149-57	1	0	0	-0.02797
	111-24	149-58	1	0	0	-0.03608
	111-24	149-59	0.95555	0	0.04445	-0.0028
	111-24	149-60	0.94769	0.04637	0.00594	0.00556
	111-24	149-61	1	0	0	-0.00061
	111-24	149-62	0.91979	0.08021	0	0.00489
	111-24	154-01	0.96082	0.03918	0	0.0295
	111-24	154-02	1	0	0	0.00018
	111-24	154-03	0.94296	0.05704	0	0.00834
	111-24	154-04	0.97592	0.02408	0	0.02348
	111-24	154-05	1	0	0	-0.11331
	111-24	154-06	1	0	0	-0.02372
	111-24	154-07	0.94016	0.05984	0	0.03836
	111-24	154-08	0.94971	0.05029	0	0.01982
	111-24	154-09	1	0	0	-0.02849
	111-24	154-10	1	0	0	-0.01865
	111-24	154-11	1	0	0	-0.00089
	111-24	154-12	0.96148	0.03852	0	0.0038
	111-24	154-13	1	0	0	-0.05163
	111-24	154-14	1	0	0	-0.0374
	111-24	154-15	1	0	0	-0.07427
	111-24	154-16	1	0	0	-0.00661
	111-24	154-17	0.91634	0.08366	0	0.0448
	111-24	154-18	0.89504	0.07539	0.02957	0.0572
	111-24	154-19	0.93412	0.06588	0	0.01904
	111-24	154-20	1	0	0	-0.01998
	111-24	154-21	0.95305	0.04695	0	0.02503
	111-24	154-22	1	0	0	-0.0134
	111-24	154-23	0.86394	0.13606	0	0.0481
	111-24	154-24	0.94821	0.05179	0	0.02186
	111-24	154-25	1	0	0	-0.00989
	111-24	154-26	1	0	0	-0.03215
	111-24	154-27	1	0	0	-0.03707
	111-24	154-28	1	0	0	-0.00639
	111-24	154-29	1	0	0	0.0197
	111-24	154-30	1	0	0	-0.02212
	111-24	154-31	0.91178	0.08822	0	0.02039
	111-24	154-32	0.98179	0.01821	0	0.02723
	111-24	154-33	1	0	0	0.00588
	111-24	154-34	1	0	0	-0.01584
	111-24	154-35	0.8489	0.1511	0	0.0356
	111-24	154-36	1	0	0	-0.06909
	111-24	154-37	1	0	0	-0.00652
	111-24	154-38	0.91046	0.08954	0	-0.00448
	111-24	154-39	0.95456	0.04544	0	0.01107
	111-24	154-40	1	0	0	-0.04726
	111-24	154-41	1	0	0	0.00376
	111-24	154-42	1	0	0	-0.07024
	111-24	154-43	0.96934	0.03066	0	0.02764
	111-24	154-44	1	0	0	-0.01791
	111-24	154-45	0.97365	0.02635	0	0.00199
	111-24	154-46	1	0	0	0.0255
	111-24	154-47	1	0	0	0.00633
	111-24	155-01	0.91828	0.08172	0	0.04242
	111-24	155-02	1	0	0	-0.12079
	111-24	155-03	1	0	0	-0.00361
	111-24	155-04	1	0	0	-0.03462
	111-24	155-05	1	0	0	-0.03817
	111-24	155-06	1	0	0	-0.03735
	111-24	155-07	1	0	0	-0.05263
	111-24	155-08	1	0	0	-0.02705
	111-24	155-09	1	0	0	-0.01492
	111-24	155-10	1	0	0	-0.02408
	111-24	155-11	1	0	0	-0.02123
	111-24	155-12	1	0	0	-0.02597
	111-24	155-13	1	0	0	-0.04137
	111-24	155-14	1	0	0	-0.13275
	111-24	155-15	1	0	0	-0.03443
	111-24	155-16	1	0	0	0.01989
	111-24	155-17	1	0	0	-0.01959
	111-24	155-18	1	0	0	-0.08216
	111-24	155-19	1	0	0	-0.00724
	111-24	155-20	0.81534	0.18466	0	0.05372
	111-24	155-21	1	0	0	-0.03994
	111-24	155-22	1	0	0	0.02407
	111-24	155-23	1	0	0	-0.10771
	111-24	155-24	1	0	0	-0.20193
	111-24	155-25	1	0	0	-0.02476
	111-24	155-26	1	0	0	-0.13665
	111-24	155-27	1	0	0	-0.02342
	111-24	155-28	1	0	0	0.00347
	111-24	155-29	1	0	0	-0.43341
	111-24	155-30	0.94289	0.05711	0	0.03877
	111-24	155-31	1	0	0	-0.30513
	111-24	155-32	1	0	0	0.02127
	111-24	155-33	1	0	0	-0.01973
	111-24	155-34	1	0	0	-0.02164
	111-24	155-35	1	0	0	0.00428
	111-24	155-36	1	0	0	0.01341
	111-24	155-37	0.93114	0.02961	0.03925	0.05071
	111-24	155-38	1	0	0	-0.53151
	111-24	155-39	1	0	0	0.01831
	111-24	155-40	1	0	0	0.0139
	111-24	155-41	0.81047	0.18953	0	0.06377
	111-24	155-42	0.9672	0.0328	0	0.01345
	111-24	155-43	0.93298	0.06702	0	0.00991
	111-24	155-44	0.75381	0.24619	0	0.04857
	111-24	155-45	1	0	0	-0.00128
	111-24	155-46	0.95423	0.04577	0	0.03425
	111-24	155-47	0.88661	0.11339	0	0.00475
	111-24	155-48	1	0	0	-0.01179
	111-24	155-49	0.89964	0.10036	0	0.01795
	111-24	155-51	0.94786	0.05214	0	0.01831
	111-24	155-52	0.9649	0.0351	0	0.01755
	111-24	155-53	1	0	0	-0.01149
	111-24	155-54	1	0	0	-0.00513
	111-24	155-55	1	0	0	-0.0931
	111-24	155-56	1	0	0	0.00822
	111-24	155-57	1	0	0	-0.0084
	111-24	155-58	0.92689	0.07311	0	-0.0011
	111-24	155-59	1	0	0	-0.03584
	111-24	155-60	1	0	0	-0.15058
	111-24	155-61	0.74726	0.25274	0	0.04268
	111-24	155-62	1	0	0	-0.00165
	111-24	155-63	0.98155	0.01845	0	0.03766
	111-24	155-64	1	0	0	0.03305
	111-24	155-65	1	0	0	-0.03198
	111-24	155-66	1	0	0	0.00622
	111-24	155-67	1	0	0	-0.13034
	111-24	155-68	1	0	0	0.01358
	111-24	155-69	1	0	0	-0.05895
	111-24	155-70	0.89476	0.10524	0	-0.00533
	111-24	155-72	1	0	0	-0.06162
	111-24	155-73	1	0	0	-0.00312
	111-24	155-74	1	0	0	0.011
	111-24	155-75	1	0	0	-0.01462
	111-24	155-76	1	0	0	-0.03591
	111-24	155-77	0.56222	0.43778	0	0.0786
	111-24	155-78	1	0	0	0.01376
	111-24	155-79	1	0	0	-0.04406
	111-24	155-80	1	0	0	-0.03708
	111-24	155-81	1	0	0	-0.01996
	111-24	155-82	0.95906	0.04094	0	0.00656
	111-24	155-83	1	0	0	-0.08477
	111-24	155-84	0.97761	0.02239	0	0.01961
	111-24	155-85	0.98289	0.01711	0	0.00023
	111-24	163-01	1	0	0	-0.01369
	111-24	163-02	1	0	0	0.00859
	111-24	163-03	1	0	0	-0.00895
	111-24	163-04	1	0	0	-0.09102
	111-24	163-05	1	0	0	-0.07681
	111-24	163-06	1	0	0	-0.01939
	111-24	164-01	0.83048	0.16952	0	0.03398
	111-24	164-02	0.95637	0.01154	0.03209	0.0073
	111-24	164-03	0.93615	0.03667	0.02719	0.04584
	111-24	164-04	0.82316	0.17684	0	0.03087
	111-24	164-05	0.97636	0.02364	0	-0.01427
	111-24	164-06	0.89258	0.09129	0.01613	0.05025
	111-24	164-07	0.93606	0.0606	0.00335	-0.00389
	111-24	166-01	1	0	0	-0.02276
	111-24	166-02	0.92444	0.03973	0.03583	0.05512
	111-24	166-03	1	0	0	-0.03575
	111-24	166-04	1	0	0	-0.0324
	111-24	166-05	1	0	0	0.02263
	111-24	166-06	1	0	0	-0.00447
	111-24	166-07	1	0	0	0.01639
	111-24	167-01	0.89271	0.10037	0.00692	0.04136
	111-24	167-02	1	0	0	-0.00322
	111-24	167-03	1	0	0	-0.03042
	111-24	167-04	0.87447	0.12553	0	0.0168
	111-24	167-05	1	0	0	-0.04604
	111-24	167-06	1	0	0	-0.03044
	111-24	167-07	0.96949	0.01934	0.01117	0.01859
	111-24	167-08	1	0	0	-0.06265
	111-25	111-01	1	0	0	-0.06548
	111-25	111-02	1	0	0	-0.01713
	111-25	111-03	0.94677	0.05323	0	0.00018
	111-25	111-04	0.94305	0.05695	0	-0.01022
	111-25	111-05	0.94063	0.05744	0.00193	0.01417
	111-25	111-26	0.96506	0.00672	0.02822	0.01478
	111-25	111-27	1	0	0	-0.01051
	111-25	111-28	1	0	0	-0.02687
	111-25	111-29	1	0	0	0.00674
	111-25	111-30	1	0	0	0.00191
	111-25	111-31	0.94102	0	0.05898	-0.05004
	111-25	111-32	1	0	0	-0.01043
	111-25	111-33	1	0	0	-0.00451
	111-25	111-34	1	0	0	-0.00196
	111-25	111-35	1	0	0	-0.07953
	111-25	111-36	1	0	0	7e-05
	111-25	111-37	1	0	0	-0.0032
	111-25	111-38	0.92193	0.07807	0	0.01139
	111-25	111-39	0.98506	0	0.01494	0.00595
	111-25	111-40	1	0	0	-0.02217
	111-25	111-41	0.86896	0.13104	0	-0.00336
	111-25	111-42	0.96948	0.03052	0	0.00521
	111-25	111-43	1	0	0	-0.0324
	111-25	111-44	0.86687	0.13313	0	0.00126
	111-25	111-45	0.36597	0.57533	0.0587	0.17182
	111-25	111-46	0.29699	0.61268	0.09033	0.19773
	111-25	111-47	0.58628	0.33223	0.08149	0.12281
	111-25	111-48	0.54	0.37273	0.08727	0.13595
	111-25	111-49	0.40504	0.53432	0.06064	0.1526
	111-25	111-55	0.64658	0.32213	0.03129	0.08251
	111-25	111-56	0.63344	0.27614	0.09043	0.09982
	111-25	111-57	0.79844	0.20156	0	0.04952
	111-25	112-01	0.87623	0.12102	0.00275	0.03093
	111-25	112-02	1	0	0	-0.07396
	111-25	112-03	0.96075	0.03643	0.00283	0.00422
	111-25	112-04	0.92535	0	0.07465	0.02463
	111-25	112-05	1	0	0	0.01098
	111-25	112-06	0.82156	0.17844	0	0.01622
	111-25	112-07	1	0	0	-0.01269
	111-25	112-08	0.87564	0.07758	0.04677	0.04044
	111-25	113-01	1	0	0	0.00276
	111-25	113-02	1	0	0	-0.23584
	111-25	113-03	0.92454	0	0.07546	0.0048
	111-25	113-04	1	0	0	0.00521
	111-25	113-05	0.92376	0	0.07624	0.02292
	111-25	113-06	0.94348	0	0.05652	0.01309
	111-25	113-07	0.98192	0	0.01808	0.0015
	111-25	125-01	1	0	0	-0.0383
	111-25	125-02	1	0	0	-0.00885
	111-25	125-03	0.93536	0	0.06464	0.01405
	111-25	125-04	1	0	0	-0.01437
	111-25	125-05	1	0	0	-0.01884
	111-25	125-06	1	0	0	-0.03116
	111-25	125-07	1	0	0	-0.01053
	111-25	127-01	0.84709	0.15291	0	0.03058
	111-25	127-02	1	0	0	-0.01555
	111-25	127-03	0.94628	0.05105	0.00267	0.00345
	111-25	127-04	1	0	0	-0.09302
	111-25	128-01	0.95287	0.02329	0.02384	0.01702
	111-25	128-02	0.91228	0.0855	0.00222	0.01567
	111-25	128-03	1	0	0	0.00424
	111-25	128-04	0.85852	0.13084	0.01064	0.02167
	111-25	128-05	1	0	0	-0.02883
	111-25	128-06	1	0	0	-0.02061
	111-25	128-07	0.96041	0.01886	0.02073	0.01349
	111-25	128-08	0.88881	0.09143	0.01976	0.03183
	111-25	128-09	0.89018	0.1062	0.00362	0.0141
	111-25	128-10	1	0	0	-0.00119
	111-25	128-11	0.94171	0.05829	0	-0.00039
	111-25	137-01	1	0	0	-0.0999
	111-25	137-02	1	0	0	-0.01662
	111-25	137-03	1	0	0	-0.03925
	111-25	146-01	0.8645	0.11995	0.01555	0.03707
	111-25	146-02	1	0	0	-0.04596
	111-25	146-03	1	0	0	-0.04155
	111-25	146-04	1	0	0	-0.02186
	111-25	146-05	1	0	0	-0.04007
	111-25	146-06	1	0	0	-0.03588
	111-25	147-01	0.91211	0	0.08789	0.03125
	111-25	147-02	0.74972	0.25028	0	0.04948
	111-25	147-03	0.93834	0.06166	0	0.00208
	111-25	147-04	0.87099	0.12901	0	0.03081
	111-25	147-05	0.88113	0.11772	0.00114	0.02951
	111-25	147-06	0.90704	0.05297	0.03999	0.03236
	111-25	147-07	0.91351	0.08649	0	0.01679
	111-25	149-01	1	0	0	-0.01396
	111-25	149-02	1	0	0	-0.01549
	111-25	149-03	1	0	0	-0.02463
	111-25	149-04	1	0	0	-0.09313
	111-25	149-05	1	0	0	-0.06097
	111-25	149-06	0.98969	0	0.01031	0.00378
	111-25	149-07	1	0	0	-0.00455
	111-25	149-08	1	0	0	0.00991
	111-25	149-09	0.82557	0.17443	0	0.01931
	111-25	149-10	0.8566	0.1434	0	0.01584
	111-25	149-11	1	0	0	-0.01037
	111-25	149-12	0.95025	0.04975	0	-0.00764
	111-25	149-13	1	0	0	0.00085
	111-25	149-14	1	0	0	0.00981
	111-25	149-15	1	0	0	-0.02843
	111-25	149-16	1	0	0	-0.037
	111-25	149-17	1	0	0	-0.02601
	111-25	149-18	0.8144	0.1856	0	0.02061
	111-25	149-19	1	0	0	-0.01339
	111-25	149-20	0.99626	0.00374	0	-0.00401
	111-25	149-21	1	0	0	-0.05083
	111-25	149-22	0.99338	0.00662	0	-0.00253
	111-25	149-23	0.87166	0.12834	0	0.00881
	111-25	149-24	1	0	0	-0.0028
	111-25	149-25	0.90396	0.09604	0	0.0188
	111-25	149-26	1	0	0	-0.00035
	111-25	149-27	1	0	0	-0.00505
	111-25	149-28	0.91106	0.08894	0	-0.00301
	111-25	149-29	0.98957	0	0.01043	0.00265
	111-25	149-30	0.95687	0.04313	0	0.00726
	111-25	149-31	0.97133	0	0.02867	0.00703
	111-25	149-32	1	0	0	-0.00901
	111-25	149-33	0.9719	0.0281	0	-0.01043
	111-25	149-34	1	0	0	-0.01277
	111-25	149-35	1	0	0	-0.00078
	111-25	149-36	1	0	0	-0.02381
	111-25	149-37	0.27952	0.72048	0	0.07217
	111-25	149-38	0.90068	0.09932	0	0.00029
	111-25	149-39	1	0	0	-0.03132
	111-25	149-40	0.88579	0.11421	0	0.00486
	111-25	149-41	0.94082	0.05918	0	0.00161
	111-25	149-42	0.83934	0.16066	0	0.00863
	111-25	149-43	1	0	0	-0.00631
	111-25	149-44	0.93237	0.06764	0	0.01329
	111-25	149-45	0.79995	0.20005	0	0.01354
	111-25	149-46	0.95772	0.04228	0	0.00847
	111-25	149-47	1	0	0	-0.05661
	111-25	149-48	1	0	0	-0.01548
	111-25	149-49	0.89595	0.10405	0	0.01324
	111-25	149-51	1	0	0	-0.01315
	111-25	149-52	1	0	0	-0.00288
	111-25	149-53	1	0	0	-0.05617
	111-25	149-54	1	0	0	-0.03181
	111-25	149-55	0.85015	0.14985	0	0.03642
	111-25	149-56	1	0	0	-0.03333
	111-25	149-57	1	0	0	-0.04009
	111-25	149-58	1	0	0	-0.01887
	111-25	149-59	1	0	0	-0.03032
	111-25	149-60	0.81309	0.18691	0	0.01099
	111-25	149-61	0.9708	0	0.0292	0.00856
	111-25	149-62	0.97178	0.01098	0.01725	0.01018
	111-25	154-01	0.81722	0.18278	0	0.03793
	111-25	154-02	1	0	0	-0.01373
	111-25	154-03	0.82809	0.16607	0.00585	0.04394
	111-25	154-04	0.96324	0.02505	0.01171	0.01136
	111-25	154-05	1	0	0	-0.05592
	111-25	154-06	1	0	0	-0.02002
	111-25	154-07	0.89276	0.10724	0	0.02114
	111-25	154-08	0.80066	0.19934	0	0.02836
	111-25	154-09	1	0	0	-0.01211
	111-25	154-10	0.92001	0	0.07999	0.01696
	111-25	154-11	1	0	0	-0.01719
	111-25	154-12	1	0	0	-0.00314
	111-25	154-13	1	0	0	-0.00788
	111-25	154-14	1	0	0	-0.02035
	111-25	154-15	1	0	0	-0.04194
	111-25	154-16	1	0	0	0.01177
	111-25	154-17	0.96231	0	0.03769	0.01656
	111-25	154-18	0.8158	0.1842	0	0.02735
	111-25	154-19	0.83771	0.16229	0	0.00954
	111-25	154-20	0.92281	0.05714	0.02005	0.02338
	111-25	154-21	1	0	0	0.01721
	111-25	154-22	0.98957	0	0.01043	-0.0004
	111-25	154-23	0.80302	0.19698	0	0.03377
	111-25	154-24	0.97101	0	0.02899	0.01262
	111-25	154-25	0.98347	0.01623	0.00031	0.00353
	111-25	154-26	1	0	0	-0.00658
	111-25	154-27	1	0	0	0.00231
	111-25	154-28	0.96147	0.03853	0	0.00254
	111-25	154-29	0.92805	0.07195	0	0.00851
	111-25	154-30	1	0	0	-0.00648
	111-25	154-31	0.92204	0.06081	0.01716	0.02289
	111-25	154-32	0.9804	0	0.0196	0.00435
	111-25	154-33	0.74036	0.25964	0	0.03557
	111-25	154-34	1	0	0	-0.03116
	111-25	154-35	0.85097	0.14903	0	0.02432
	111-25	154-36	0.95727	0	0.04273	-0.00623
	111-25	154-37	0.93568	0.01432	0.05	0.02773
	111-25	154-38	1	0	0	-0.00493
	111-25	154-39	0.84285	0.15715	0	0.03555
	111-25	154-40	1	0	0	-0.0431
	111-25	154-41	1	0	0	-0.03129
	111-25	154-42	1	0	0	-0.05003
	111-25	154-43	0.97945	0.01747	0.00308	0.00508
	111-25	154-44	0.93026	0	0.06974	0.02195
	111-25	154-45	0.906	0.08238	0.01161	0.02549
	111-25	154-46	0.88166	0.11834	0	0.02675
	111-25	154-47	0.93063	0	0.06937	0.02272
	111-25	155-01	0.99659	0	0.00341	-5e-05
	111-25	155-02	1	0	0	-0.07643
	111-25	155-03	0.89582	0.10418	0	0.00012
	111-25	155-04	1	0	0	-0.01495
	111-25	155-05	1	0	0	-0.02857
	111-25	155-06	1	0	0	-0.0454
	111-25	155-07	1	0	0	-0.04954
	111-25	155-08	1	0	0	-0.0321
	111-25	155-09	1	0	0	-0.02206
	111-25	155-10	1	0	0	-0.01389
	111-25	155-11	0.9561	0.0439	0	-0.00898
	111-25	155-12	0.95035	0.04965	0	-0.01122
	111-25	155-13	1	0	0	-0.01911
	111-25	155-14	1	0	0	-0.08386
	111-25	155-15	1	0	0	-0.03754
	111-25	155-16	0.97637	0.02363	0	-0.01208
	111-25	155-17	1	0	0	-0.04321
	111-25	155-18	1	0	0	-0.08093
	111-25	155-19	1	0	0	-0.00271
	111-25	155-20	1	0	0	-0.00908
	111-25	155-21	1	0	0	-0.05043
	111-25	155-22	0.83694	0.16306	0	-0.00272
	111-25	155-23	1	0	0	-0.0589
	111-25	155-24	1	0	0	-0.19811
	111-25	155-25	0.89101	0.10899	0	0.02465
	111-25	155-26	1	0	0	-0.13637
	111-25	155-27	1	0	0	-0.02232
	111-25	155-28	1	0	0	0.00391
	111-25	155-29	1	0	0	-0.36842
	111-25	155-30	0.93975	0.03487	0.02538	0.02068
	111-25	155-31	1	0	0	-0.26419
	111-25	155-32	1	0	0	-0.0372
	111-25	155-33	1	0	0	-0.01348
	111-25	155-34	1	0	0	-0.01358
	111-25	155-35	1	0	0	-0.03687
	111-25	155-36	0.96359	0	0.03641	0.00754
	111-25	155-37	1	0	0	-0.01258
	111-25	155-38	1	0	0	-0.43416
	111-25	155-39	0.90133	0.09867	0	0.00631
	111-25	155-40	0.88138	0.11862	0	-0.00435
	111-25	155-41	1	0	0	-0.01668
	111-25	155-42	1	0	0	-0.025
	111-25	155-43	1	0	0	-0.02557
	111-25	155-44	1	0	0	-0.00035
	111-25	155-45	0.97937	0	0.02063	0.00692
	111-25	155-46	1	0	0	-0.01045
	111-25	155-47	1	0	0	-0.00704
	111-25	155-48	1	0	0	-0.01359
	111-25	155-49	1	0	0	-0.00592
	111-25	155-51	0.98729	0	0.01271	0.00133
	111-25	155-52	0.86718	0.13282	0	-0.0078
	111-25	155-53	0.90946	0.09054	0	-0.02008
	111-25	155-54	1	0	0	-0.01505
	111-25	155-55	1	0	0	-0.0816
	111-25	155-56	1	0	0	0.00312
	111-25	155-57	1	0	0	0.00823
	111-25	155-58	1	0	0	-0.01278
	111-25	155-59	1	0	0	-0.01837
	111-25	155-60	1	0	0	-0.1211
	111-25	155-61	0.97147	0	0.02853	0.0091
	111-25	155-62	1	0	0	-0.0281
	111-25	155-63	0.9528	0	0.0472	0.01105
	111-25	155-64	0.99169	0.00831	0	0.00011
	111-25	155-65	1	0	0	-0.05342
	111-25	155-66	1	0	0	-0.03027
	111-25	155-67	1	0	0	-0.13957
	111-25	155-68	0.96761	0.03239	0	-0.00823
	111-25	155-69	1	0	0	-0.04199
	111-25	155-70	1	0	0	-0.01882
	111-25	155-72	1	0	0	-0.0591
	111-25	155-73	1	0	0	-0.04637
	111-25	155-74	0.8691	0.1309	0	0.01132
	111-25	155-75	1	0	0	-0.04935
	111-25	155-76	1	0	0	-0.03621
	111-25	155-77	0.5621	0.4379	0	0.04855
	111-25	155-78	1	0	0	-0.01955
	111-25	155-79	1	0	0	-0.028
	111-25	155-80	1	0	0	-0.02407
	111-25	155-81	1	0	0	-0.03206
	111-25	155-82	1	0	0	0.00756
	111-25	155-83	1	0	0	-0.08398
	111-25	155-84	1	0	0	0.0001
	111-25	155-85	1	0	0	0.0039
	111-25	163-01	1	0	0	-0.01538
	111-25	163-02	0.99	0.00658	0.00342	0.00246
	111-25	163-03	1	0	0	-0.00797
	111-25	163-04	1	0	0	-0.1047
	111-25	163-05	1	0	0	-0.03692
	111-25	163-06	1	0	0	-0.03686
	111-25	164-01	0.95318	0.00476	0.04205	0.02111
	111-25	164-02	0.88373	0.07686	0.03941	0.02771
	111-25	164-03	0.90299	0.09701	0	-0.00313
	111-25	164-04	0.93517	0.01756	0.04726	0.02469
	111-25	164-05	0.91621	0.08379	0	-0.01268
	111-25	164-06	0.85362	0.14593	0.00045	0.036
	111-25	164-07	0.92822	0.0175	0.05427	0.01139
	111-25	166-01	1	0	0	-0.00831
	111-25	166-02	1	0	0	-0.00803
	111-25	166-03	1	0	0	-0.02891
	111-25	166-04	0.99749	0	0.00251	-0.00892
	111-25	166-05	1	0	0	-0.00396
	111-25	166-06	0.95754	0.0296	0.01286	0.01295
	111-25	166-07	0.9496	0	0.0504	0.02414
	111-25	167-01	1	0	0	-0.00644
	111-25	167-02	1	0	0	-0.02187
	111-25	167-03	0.92398	0	0.07602	0.01273
	111-25	167-04	0.97397	0.00541	0.02063	0.01085
	111-25	167-05	0.93618	0	0.06382	-0.00826
	111-25	167-06	0.96178	0.02516	0.01306	-0.00095
	111-25	167-07	1	0	0	0.00718
	111-25	167-08	1	0	0	-0.01838
	111-26	111-01	0.66605	0.33395	0	0.04809
	111-26	111-02	0.94447	0.05553	0	0.00912
	111-26	111-03	0.97243	0.02757	0	0.01084
	111-26	111-04	1	0	0	-0.01774
	111-26	111-05	1	0	0	-0.01462
	111-26	111-27	0.5218	0.47663	0.00157	0.10718
	111-26	111-28	1	0	0	-0.00689
	111-26	111-29	0.96483	0.03517	0	0.01083
	111-26	111-30	0.96199	0.00191	0.0361	0.01816
	111-26	111-31	0.99994	6e-05	0	-0.06847
	111-26	111-32	1	0	0	-0.04332
	111-26	111-33	0.02226	0.48388	0.49386	0.36772
	111-26	111-34	1	0	0	0.00218
	111-26	111-35	1	0	0	-0.05818
	111-26	111-36	0.71053	0.28947	0	0.07731
	111-26	111-37	1	0	0	-0.01018
	111-26	111-38	0.13957	0.84998	0.01045	0.22859
	111-26	111-39	0.58771	0.38188	0.03041	0.12427
	111-26	111-40	0.99428	0.00355	0.00218	-0.01431
	111-26	111-41	0.85975	0.14025	0	0.01274
	111-26	111-42	0.57736	0.42264	0	0.11042
	111-26	111-43	1	0	0	-0.03809
	111-26	111-44	0.92744	0.07256	0	-0.00408
	111-26	111-45	0.92328	0.07672	0	0.01183
	111-26	111-46	0.87246	0.12754	0	0.04783
	111-26	111-47	0.83721	0.16279	0	0.05424
	111-26	111-48	0.80757	0.19243	0	0.05767
	111-26	111-49	0.93437	0.06563	0	-0.02044
	111-26	111-55	1	0	0	-0.04391
	111-26	111-56	0.84599	0.15401	0	0.00368
	111-26	111-57	0.97073	0	0.02927	0.02281
	111-26	112-01	0.93685	0.06315	0	0.01478
	111-26	112-02	1	0	0	-0.08998
	111-26	112-03	1	0	0	-0.03614
	111-26	112-04	1	0	0	-0.01815
	111-26	112-05	1	0	0	0.00763
	111-26	112-06	1	0	0	0.00629
	111-26	112-07	1	0	0	-0.02041
	111-26	112-08	0.95731	0	0.04269	0.01714
	111-26	113-01	0.95756	0	0.04244	0.03027
	111-26	113-02	1	0	0	-0.21675
	111-26	113-03	1	0	0	-0.03389
	111-26	113-04	1	0	0	0.01107
	111-26	113-05	0.95473	0	0.04527	0.00155
	111-26	113-06	0.91011	0.07832	0.01157	0.01906
	111-26	113-07	0.90218	0.0853	0.01252	0.03153
	111-26	125-01	1	0	0	-0.03947
	111-26	125-02	1	0	0	-0.01304
	111-26	125-03	1	0	0	0.00156
	111-26	125-04	1	0	0	-0.01902
	111-26	125-05	0.98081	0.00523	0.01396	0.02534
	111-26	125-06	1	0	0	0.01326
	111-26	125-07	1	0	0	-0.00189
	111-26	127-01	0.93958	0.06042	0	0.00498
	111-26	127-02	0.96347	0.01428	0.02225	0.00259
	111-26	127-03	0.85594	0.14406	0	0.01314
	111-26	127-04	1	0	0	-0.09383
	111-26	128-01	0.89773	0.10224	3e-05	0.02962
	111-26	128-02	0.90752	0.09248	0	0.01271
	111-26	128-03	1	0	0	0.00848
	111-26	128-04	0.94787	0	0.05213	-0.00652
	111-26	128-05	0.95516	0.04484	0	-0.02538
	111-26	128-06	0.95944	0.04056	0	-0.01056
	111-26	128-07	0.98299	0	0.01701	0.00496
	111-26	128-08	0.75795	0.24205	0	0.05091
	111-26	128-09	0.92353	0.07647	0	-0.0072
	111-26	128-10	1	0	0	0.01376
	111-26	128-11	0.68819	0.31181	0	0.05364
	111-26	137-01	1	0	0	-0.10217
	111-26	137-02	1	0	0	-0.05801
	111-26	137-03	1	0	0	-0.04998
	111-26	146-01	0.82071	0.17929	0	0.05188
	111-26	146-02	1	0	0	-0.06099
	111-26	146-03	1	0	0	-0.09736
	111-26	146-04	1	0	0	-0.02095
	111-26	146-05	1	0	0	-0.04779
	111-26	146-06	1	0	0	-0.04712
	111-26	147-01	0.96836	0	0.03164	0.01238
	111-26	147-02	1	0	0	0.01822
	111-26	147-03	1	0	0	-0.02008
	111-26	147-04	0.91208	0.08792	0	0.04079
	111-26	147-05	0.88832	0.11168	0	0.01742
	111-26	147-06	0.98039	0	0.01961	0.02665
	111-26	147-07	0.96678	0	0.03322	0.01565
	111-26	149-01	1	0	0	-0.01475
	111-26	149-02	1	0	0	-0.02859
	111-26	149-03	1	0	0	-0.06404
	111-26	149-04	0.90841	0.05501	0.03657	-0.02547
	111-26	149-05	1	0	0	-0.07011
	111-26	149-06	0.99527	0.00473	0	0.00416
	111-26	149-07	0.84834	0.15166	0	0.01736
	111-26	149-08	0.89276	0.10724	0	0.0309
	111-26	149-09	0.87487	0.12513	0	0.03139
	111-26	149-10	0.89613	0.10387	0	0.02896
	111-26	149-11	0.9382	0.0618	0	0.02242
	111-26	149-12	0.95689	0	0.04311	0.0288
	111-26	149-13	0.94642	0	0.05358	0.03314
	111-26	149-14	1	0	0	-0.00117
	111-26	149-15	1	0	0	-0.04787
	111-26	149-16	1	0	0	0.01387
	111-26	149-17	1	0	0	-0.02585
	111-26	149-18	0.8228	0.1772	0	0.06242
	111-26	149-19	1	0	0	-0.04276
	111-26	149-20	1	0	0	-0.00347
	111-26	149-21	0.95152	0	0.04848	-0.03296
	111-26	149-22	0.92901	0.07099	0	0.00655
	111-26	149-23	0.90296	0.09704	0	0.00424
	111-26	149-24	0.93162	0.06838	0	0.01555
	111-26	149-25	0.95264	0.04736	0	0.0015
	111-26	149-26	1	0	0	-0.03699
	111-26	149-27	1	0	0	0.01278
	111-26	149-28	0.89344	0.10656	0	0.04585
	111-26	149-29	0.95835	0.04165	0	-0.00678
	111-26	149-30	0.95904	0.02795	0.01301	0.03321
	111-26	149-31	0.94187	0.05813	0	0.01668
	111-26	149-32	0.97179	0.02539	0.00283	0.0258
	111-26	149-33	0.95588	0.00925	0.03487	0.03929
	111-26	149-34	0.93688	0	0.06312	0.04277
	111-26	149-35	0.9397	0	0.0603	0.03377
	111-26	149-36	0.99329	0.00307	0.00364	0.01673
	111-26	149-37	0.30647	0.69353	0	0.084
	111-26	149-38	0.89064	0.10936	0	0.00627
	111-26	149-39	1	0	0	0.01713
	111-26	149-40	0.74281	0.25719	0	0.04179
	111-26	149-41	0.92108	0.06928	0.00964	0.0338
	111-26	149-42	0.8781	0.1219	0	-0.0035
	111-26	149-43	1	0	0	-0.00993
	111-26	149-44	0.80581	0.19419	0	0.03425
	111-26	149-45	0.83364	0.16636	0	0.03256
	111-26	149-46	1	0	0	0.0062
	111-26	149-47	1	0	0	-0.0193
	111-26	149-48	1	0	0	-0.0514
	111-26	149-49	0.9674	0.0326	0	0.02123
	111-26	149-51	1	0	0	0.0226
	111-26	149-52	0.88703	0.03575	0.07721	0.05889
	111-26	149-53	0.91839	0	0.08161	-0.00489
	111-26	149-54	1	0	0	-0.00158
	111-26	149-55	1	0	0	0.00402
	111-26	149-56	0.7993	0.17915	0.02155	0.03256
	111-26	149-57	0.95084	0.00078	0.04838	-0.00018
	111-26	149-58	1	0	0	-0.0334
	111-26	149-59	0.87721	0.09697	0.02582	0.01378
	111-26	149-60	0.8787	0.1213	0	0.0015
	111-26	149-61	1	0	0	-0.017
	111-26	149-62	0.96921	0.03079	0	0.00702
	111-26	154-01	0.90859	0.09141	0	0.03271
	111-26	154-02	1	0	0	-0.00952
	111-26	154-03	0.89274	0.10726	0	0.012
	111-26	154-04	0.92755	0.07245	0	0.02024
	111-26	154-05	1	0	0	-0.03473
	111-26	154-06	0.95854	0.04146	0	-0.0071
	111-26	154-07	1	0	0	-0.01119
	111-26	154-08	0.94259	0.05741	0	0.01666
	111-26	154-09	0.97525	0.01009	0.01466	0.01302
	111-26	154-10	1	0	0	-0.02615
	111-26	154-11	1	0	0	-0.02481
	111-26	154-12	1	0	0	-0.02568
	111-26	154-13	1	0	0	-0.04091
	111-26	154-14	1	0	0	-0.07312
	111-26	154-15	1	0	0	-0.04246
	111-26	154-16	0.90059	0.09941	0	-0.00661
	111-26	154-17	1	0	0	-0.01793
	111-26	154-18	0.8392	0.1608	0	0.02606
	111-26	154-19	0.81358	0.18642	0	0.01487
	111-26	154-20	1	0	0	-0.01565
	111-26	154-21	1	0	0	-0.02576
	111-26	154-22	1	0	0	0.01343
	111-26	154-23	0.93741	0.06259	0	0.01295
	111-26	154-24	0.87908	0.12092	0	0.02044
	111-26	154-25	1	0	0	-0.00249
	111-26	154-26	1	0	0	-0.01664
	111-26	154-27	1	0	0	-0.00638
	111-26	154-28	1	0	0	-0.01026
	111-26	154-29	0.94273	0.05727	0	0.03344
	111-26	154-30	0.9537	0	0.0463	0.02691
	111-26	154-31	0.87164	0.12836	0	0.02177
	111-26	154-32	0.94889	0.01017	0.04094	0.0429
	111-26	154-33	1	0	0	0.01259
	111-26	154-34	1	0	0	-0.01693
	111-26	154-35	0.86627	0.13373	0	0.01697
	111-26	154-36	1	0	0	-0.03559
	111-26	154-37	0.9214	0.0786	0	0.01908
	111-26	154-38	1	0	0	-0.06934
	111-26	154-39	0.97264	0	0.02736	0.02484
	111-26	154-40	1	0	0	-0.07261
	111-26	154-41	1	0	0	0.01274
	111-26	154-42	1	0	0	-0.06652
	111-26	154-43	1	0	0	-0.00979
	111-26	154-44	1	0	0	-0.02615
	111-26	154-45	1	0	0	0.00173
	111-26	154-46	1	0	0	0.01607
	111-26	154-47	1	0	0	0.01204
	111-26	155-01	1	0	0	0.02125
	111-26	155-02	1	0	0	-0.12729
	111-26	155-03	0.9265	0.0735	0	0.01707
	111-26	155-04	1	0	0	-0.0187
	111-26	155-05	1	0	0	-0.05987
	111-26	155-06	0.97267	0.02733	0	-0.00683
	111-26	155-07	1	0	0	-0.05235
	111-26	155-08	0.9755	0.01484	0.00966	0.01075
	111-26	155-09	1	0	0	-0.03794
	111-26	155-10	1	0	0	-0.03106
	111-26	155-11	1	0	0	-0.02102
	111-26	155-12	0.90154	0.09846	0	0.00951
	111-26	155-13	1	0	0	-0.02877
	111-26	155-14	1	0	0	-0.1123
	111-26	155-15	1	0	0	-0.03071
	111-26	155-16	0.85259	0.14741	0	0.01436
	111-26	155-17	1	0	0	-0.01675
	111-26	155-18	1	0	0	-0.07517
	111-26	155-19	1	0	0	-0.00289
	111-26	155-20	1	0	0	-0.0097
	111-26	155-21	0.97057	0.02943	0	-0.00857
	111-26	155-22	1	0	0	0.00023
	111-26	155-23	1	0	0	-0.09267
	111-26	155-24	1	0	0	-0.20985
	111-26	155-25	1	0	0	-0.01885
	111-26	155-26	1	0	0	-0.1537
	111-26	155-27	0.85909	0.14091	0	0.02185
	111-26	155-28	0.97684	0.00082	0.02234	0.03022
	111-26	155-29	1	0	0	-0.42688
	111-26	155-30	0.89809	0.10191	0	0.03388
	111-26	155-31	1	0	0	-0.30469
	111-26	155-32	1	0	0	-0.01524
	111-26	155-33	0.83124	0.16876	0	0.02206
	111-26	155-34	1	0	0	-0.04294
	111-26	155-35	0.82877	0.17123	0	0.02523
	111-26	155-36	1	0	0	0.01468
	111-26	155-37	1	0	0	-0.0108
	111-26	155-38	1	0	0	-0.50565
	111-26	155-39	0.96297	0.03703	0	0.01707
	111-26	155-40	0.88089	0.11911	0	0.02917
	111-26	155-41	1	0	0	-0.00419
	111-26	155-42	0.84749	0.15251	0	0.03574
	111-26	155-43	1	0	0	0.00476
	111-26	155-44	0.85043	0.14957	0	0.04452
	111-26	155-45	0.9476	0.0524	0	0.00758
	111-26	155-46	0.902	0.098	0	0.03389
	111-26	155-47	0.92981	0.07019	0	0.01693
	111-26	155-48	0.95343	0.04657	0	0.02393
	111-26	155-49	0.88353	0.11647	0	0.02404
	111-26	155-51	0.82133	0.17867	0	0.04234
	111-26	155-52	0.80187	0.19813	0	0.04059
	111-26	155-53	0.8555	0.1445	0	0.02324
	111-26	155-54	1	0	0	0.0064
	111-26	155-55	1	0	0	-0.08832
	111-26	155-56	0.99208	0.00792	0	-0.00139
	111-26	155-57	1	0	0	0.00347
	111-26	155-58	1	0	0	0.00886
	111-26	155-59	0.95177	0.04823	0	0.00277
	111-26	155-60	1	0	0	-0.17128
	111-26	155-61	0.83	0.17	0	0.03375
	111-26	155-62	0.95232	0.04768	0	0.00841
	111-26	155-63	0.84988	0.15012	0	0.04882
	111-26	155-64	0.87701	0.12299	0	0.02774
	111-26	155-65	1	0	0	-0.04426
	111-26	155-66	0.97763	0.02237	0	0.01356
	111-26	155-67	0.95871	0	0.04129	-0.08456
	111-26	155-68	0.92481	0.07519	0	0.01251
	111-26	155-69	1	0	0	-0.0416
	111-26	155-70	1	0	0	0.00889
	111-26	155-72	1	0	0	-0.04607
	111-26	155-73	0.94711	0.05289	0	0.00997
	111-26	155-74	0.96348	0.02467	0.01185	0.03264
	111-26	155-75	0.90687	0.09313	0	0.01283
	111-26	155-76	1	0	0	-0.03215
	111-26	155-77	0.60065	0.39935	0	0.06784
	111-26	155-78	1	0	0	0.00541
	111-26	155-79	1	0	0	-0.03299
	111-26	155-80	1	0	0	-0.03126
	111-26	155-81	1	0	0	-0.01876
	111-26	155-82	1	0	0	-0.002
	111-26	155-83	1	0	0	-0.05364
	111-26	155-84	0.88494	0.11506	0	0.04123
	111-26	155-85	1	0	0	-0.00848
	111-26	163-01	1	0	0	-0.03562
	111-26	163-02	0.91748	0.08252	0	0.02848
	111-26	163-03	1	0	0	-0.01245
	111-26	163-04	1	0	0	-0.04757
	111-26	163-05	1	0	0	-0.03112
	111-26	163-06	0.93283	0.06471	0.00247	0.01238
	111-26	164-01	1	0	0	0.0054
	111-26	164-02	0.98355	0	0.01645	-0.00904
	111-26	164-03	0.98647	0	0.01353	0.02361
	111-26	164-04	1	0	0	-0.00983
	111-26	164-05	1	0	0	-0.02817
	111-26	164-06	0.97739	0	0.02261	0.02748
	111-26	164-07	1	0	0	-0.03085
	111-26	166-01	1	0	0	-0.00194
	111-26	166-02	0.87885	0.12115	0	0.0221
	111-26	166-03	1	0	0	-0.05132
	111-26	166-04	0.96925	0.03075	0	-0.01102
	111-26	166-05	0.88916	0.11084	0	0.02624
	111-26	166-06	0.85343	0.14657	0	0.03634
	111-26	166-07	1	0	0	0.02315
	111-26	167-01	0.95682	0.04318	0	0.0021
	111-26	167-02	1	0	0	-0.00776
	111-26	167-03	1	0	0	-0.02362
	111-26	167-04	0.8524	0.1476	0	0.03059
	111-26	167-05	1	0	0	-0.02379
	111-26	167-06	0.95408	0.04592	0	-0.02504
	111-26	167-07	1	0	0	-0.00016
	111-26	167-08	1	0	0	-0.04698
	111-27	111-01	0.93969	0.02327	0.03704	-0.0127
	111-27	111-02	1	0	0	-0.04948
	111-27	111-03	1	0	0	-0.03144
	111-27	111-04	1	0	0	-0.03183
	111-27	111-05	0.93128	0.06872	0	-0.00285
	111-27	111-28	1	0	0	-0.02866
	111-27	111-29	1	0	0	-0.02053
	111-27	111-30	0.92244	0.07218	0.00538	0.00489
	111-27	111-31	1	0	0	-0.06444
	111-27	111-32	1	0	0	-0.07263
	111-27	111-33	0.52006	0.47751	0.00243	0.10794
	111-27	111-34	1	0	0	-0.04672
	111-27	111-35	1	0	0	-0.10082
	111-27	111-36	0.54215	0.39756	0.0603	0.11721
	111-27	111-37	0.90345	0.09655	0	0.00053
	111-27	111-38	0.53289	0.46711	0	0.1035
	111-27	111-39	0.61538	0.38462	0	0.05558
	111-27	111-40	1	0	0	-0.02224
	111-27	111-41	0.95569	0.04431	0	-0.02114
	111-27	111-42	0.46203	0.53592	0.00205	0.12281
	111-27	111-43	1	0	0	-0.0249
	111-27	111-44	0.93889	0.06111	0	-0.03806
	111-27	111-45	0.99583	0.00021	0.00395	-0.01463
	111-27	111-46	0.9134	0.0866	0	-0.01612
	111-27	111-47	0.78973	0.21027	0	0.00844
	111-27	111-48	0.96633	0.03367	0	-0.01765
	111-27	111-49	1	0	0	-0.05444
	111-27	111-55	1	0	0	-0.0308
	111-27	111-56	1	0	0	-0.03617
	111-27	111-57	0.85631	0.14369	0	0.00487
	111-27	112-01	0.81832	0.18168	0	0.02853
	111-27	112-02	1	0	0	-0.07998
	111-27	112-03	0.99364	0	0.00636	-0.0168
	111-27	112-04	0.94285	0	0.05715	0.00114
	111-27	112-05	1	0	0	-0.02951
	111-27	112-06	0.8994	0.1006	0	-0.00499
	111-27	112-07	1	0	0	-0.03449
	111-27	112-08	0.97408	0.00729	0.01863	-0.00502
	111-27	113-01	0.88423	0.11577	0	-0.02399
	111-27	113-02	1	0	0	-0.24268
	111-27	113-03	1	0	0	-0.00273
	111-27	113-04	0.92421	0.07579	0	-0.00589
	111-27	113-05	0.99023	0.00977	0	-0.02557
	111-27	113-06	0.92351	0.07649	0	-0.00899
	111-27	113-07	1	0	0	-0.03527
	111-27	125-01	1	0	0	-0.06008
	111-27	125-02	1	0	0	-0.04097
	111-27	125-03	1	0	0	-0.02968
	111-27	125-04	1	0	0	-0.05523
	111-27	125-05	1	0	0	-0.03708
	111-27	125-06	1	0	0	-0.04833
	111-27	125-07	1	0	0	-0.02866
	111-27	127-01	0.97047	0	0.02953	-0.01111
	111-27	127-02	0.97917	0	0.02083	-0.01112
	111-27	127-03	0.95345	0.04655	0	-0.01256
	111-27	127-04	1	0	0	-0.11533
	111-27	128-01	0.81226	0.16154	0.02621	0.03905
	111-27	128-02	1	0	0	-0.02778
	111-27	128-03	1	0	0	-0.02835
	111-27	128-04	1	0	0	-0.04421
	111-27	128-05	1	0	0	-0.08061
	111-27	128-06	1	0	0	-0.03
	111-27	128-07	1	0	0	-0.03101
	111-27	128-08	0.8453	0.1547	0	0.0149
	111-27	128-09	0.93477	0.02404	0.04119	0.01069
	111-27	128-10	1	0	0	-0.05279
	111-27	128-11	1	0	0	-0.07918
	111-27	137-01	1	0	0	-0.07907
	111-27	137-02	1	0	0	-0.03518
	111-27	137-03	1	0	0	-0.05726
	111-27	146-01	1	0	0	-0.02864
	111-27	146-02	1	0	0	-0.09771
	111-27	146-03	1	0	0	-0.09163
	111-27	146-04	1	0	0	-0.03811
	111-27	146-05	1	0	0	-0.07843
	111-27	146-06	1	0	0	-0.08573
	111-27	147-01	1	0	0	-0.04486
	111-27	147-02	0.91252	0.08748	0	-0.01489
	111-27	147-03	1	0	0	-0.02234
	111-27	147-04	0.73732	0.26268	0	0.012
	111-27	147-05	0.97131	0.02096	0.00773	-0.00695
	111-27	147-06	1	0	0	-0.02813
	111-27	147-07	1	0	0	-0.03015
	111-27	149-01	1	0	0	-0.029
	111-27	149-02	1	0	0	-0.04949
	111-27	149-03	1	0	0	-0.02961
	111-27	149-04	1	0	0	-0.09748
	111-27	149-05	1	0	0	-0.08321
	111-27	149-06	0.92602	0.07398	0	-0.01994
	111-27	149-07	1	0	0	-0.02162
	111-27	149-08	1	0	0	-0.02405
	111-27	149-09	1	0	0	-0.03742
	111-27	149-10	1	0	0	-0.04067
	111-27	149-11	1	0	0	-0.01742
	111-27	149-12	1	0	0	-0.02459
	111-27	149-13	1	0	0	-0.03194
	111-27	149-14	1	0	0	-0.03792
	111-27	149-15	1	0	0	-0.05226
	111-27	149-16	1	0	0	-0.02461
	111-27	149-17	1	0	0	-0.02503
	111-27	149-18	0.6675	0.3325	0	0.0431
	111-27	149-19	1	0	0	-0.05761
	111-27	149-20	1	0	0	-0.03022
	111-27	149-21	1	0	0	-0.07855
	111-27	149-22	1	0	0	-0.04306
	111-27	149-23	1	0	0	-0.02775
	111-27	149-24	1	0	0	-0.02614
	111-27	149-25	0.88752	0.11248	0	-0.00213
	111-27	149-26	1	0	0	-0.04922
	111-27	149-27	1	0	0	-0.03944
	111-27	149-28	1	0	0	-0.0387
	111-27	149-29	1	0	0	-0.01517
	111-27	149-30	1	0	0	-0.04155
	111-27	149-31	0.93031	0.06969	0	-0.02163
	111-27	149-32	0.90176	0.09824	0	-0.01191
	111-27	149-33	0.82622	0.17378	0	0.00528
	111-27	149-34	0.90119	0.09881	0	-0.01214
	111-27	149-35	0.89094	0.10906	0	-0.00216
	111-27	149-36	1	0	0	-0.02335
	111-27	149-37	0.2808	0.7192	0	0.04565
	111-27	149-38	1	0	0	-0.02848
	111-27	149-39	1	0	0	-0.0381
	111-27	149-40	1	0	0	-0.02301
	111-27	149-41	0.96418	0.03582	0	-0.0236
	111-27	149-42	1	0	0	-0.02124
	111-27	149-43	1	0	0	-0.03655
	111-27	149-44	1	0	0	-0.03216
	111-27	149-45	0.85363	0.14637	0	-0.0143
	111-27	149-46	1	0	0	-0.03736
	111-27	149-47	1	0	0	-0.02839
	111-27	149-48	1	0	0	-0.04272
	111-27	149-49	1	0	0	-0.02319
	111-27	149-51	0.82749	0.17251	0	0.0169
	111-27	149-52	0.80884	0.19116	0	0.0148
	111-27	149-53	1	0	0	-0.02786
	111-27	149-54	1	0	0	-0.04051
	111-27	149-55	1	0	0	-0.02537
	111-27	149-56	1	0	0	-0.03457
	111-27	149-57	1	0	0	-0.03035
	111-27	149-58	0.9659	0.02038	0.01372	-0.00589
	111-27	149-59	1	0	0	-0.05551
	111-27	149-60	1	0	0	-0.02633
	111-27	149-61	1	0	0	-0.04111
	111-27	149-62	0.98326	0.00656	0.01018	-0.00987
	111-27	154-01	0.96137	0.03863	0	-0.00857
	111-27	154-02	1	0	0	-0.02288
	111-27	154-03	1	0	0	-0.02228
	111-27	154-04	0.92094	0.07906	0	-0.01111
	111-27	154-05	1	0	0	-0.06491
	111-27	154-06	0.95951	0.04049	0	-0.03234
	111-27	154-07	0.97436	0.02564	0	-0.02202
	111-27	154-08	0.96304	0.03696	0	-0.02104
	111-27	154-09	1	0	0	-0.0339
	111-27	154-10	1	0	0	-0.0605
	111-27	154-11	1	0	0	-0.03364
	111-27	154-12	0.98472	0.01528	0	-0.02024
	111-27	154-13	1	0	0	-0.03715
	111-27	154-14	1	0	0	-0.03948
	111-27	154-15	1	0	0	-0.04133
	111-27	154-16	1	0	0	-0.03182
	111-27	154-17	1	0	0	-0.03468
	111-27	154-18	0.93285	0.06715	0	-0.00391
	111-27	154-19	1	0	0	-0.04124
	111-27	154-20	1	0	0	-0.03385
	111-27	154-21	1	0	0	-0.04481
	111-27	154-22	1	0	0	-0.02527
	111-27	154-23	1	0	0	-0.01897
	111-27	154-24	0.86085	0.13915	0	-0.00119
	111-27	154-25	1	0	0	-0.04989
	111-27	154-26	1	0	0	-0.03698
	111-27	154-27	1	0	0	-0.02846
	111-27	154-28	1	0	0	-0.03722
	111-27	154-29	0.89125	0.10875	0	-0.00223
	111-27	154-30	1	0	0	-0.04653
	111-27	154-31	0.92148	0.07852	0	-0.00408
	111-27	154-32	1	0	0	-0.01403
	111-27	154-33	0.97287	0.02713	0	-0.01074
	111-27	154-34	1	0	0	-0.03155
	111-27	154-35	1	0	0	-0.04461
	111-27	154-36	1	0	0	-0.02846
	111-27	154-37	1	0	0	-0.00901
	111-27	154-38	1	0	0	-0.06333
	111-27	154-39	1	0	0	-0.04228
	111-27	154-40	1	0	0	-0.0546
	111-27	154-41	1	0	0	-0.03728
	111-27	154-42	1	0	0	-0.04049
	111-27	154-43	1	0	0	-0.03387
	111-27	154-44	1	0	0	-0.02187
	111-27	154-45	0.9592	0	0.0408	0.00272
	111-27	154-46	0.97598	0.02402	0	-0.02174
	111-27	154-47	0.96176	0.03795	0.0003	-0.00654
	111-27	155-01	1	0	0	-0.02151
	111-27	155-02	1	0	0	-0.11927
	111-27	155-03	1	0	0	-0.03219
	111-27	155-04	1	0	0	-0.03418
	111-27	155-05	1	0	0	-0.05286
	111-27	155-06	1	0	0	-0.08627
	111-27	155-07	1	0	0	-0.06548
	111-27	155-08	1	0	0	-0.05059
	111-27	155-09	1	0	0	-0.03804
	111-27	155-10	1	0	0	-0.05334
	111-27	155-11	1	0	0	-0.03971
	111-27	155-12	1	0	0	-0.04324
	111-27	155-13	1	0	0	-0.04119
	111-27	155-14	1	0	0	-0.14116
	111-27	155-15	1	0	0	-0.09901
	111-27	155-16	1	0	0	-0.01922
	111-27	155-17	1	0	0	-0.07901
	111-27	155-18	1	0	0	-0.0686
	111-27	155-19	0.95	0.05	0	-0.01749
	111-27	155-20	1	0	0	-0.04658
	111-27	155-21	1	0	0	-0.07136
	111-27	155-22	1	0	0	-0.05081
	111-27	155-23	1	0	0	-0.11649
	111-27	155-24	1	0	0	-0.2198
	111-27	155-25	1	0	0	-0.03971
	111-27	155-26	1	0	0	-0.14238
	111-27	155-27	1	0	0	-0.0638
	111-27	155-28	1	0	0	-0.03294
	111-27	155-29	1	0	0	-0.43618
	111-27	155-30	1	0	0	-0.02615
	111-27	155-31	1	0	0	-0.32373
	111-27	155-32	1	0	0	-0.06825
	111-27	155-33	1	0	0	-0.07314
	111-27	155-34	1	0	0	-0.072
	111-27	155-35	1	0	0	-0.07214
	111-27	155-36	0.95207	0	0.04793	0.00151
	111-27	155-37	1	0	0	-0.04995
	111-27	155-38	1	0	0	-0.54868
	111-27	155-39	0.99066	0.00934	0	-0.01989
	111-27	155-40	1	0	0	-0.01502
	111-27	155-41	1	0	0	-0.04871
	111-27	155-42	1	0	0	-0.07892
	111-27	155-43	1	0	0	-0.03778
	111-27	155-44	0.96087	0.03913	0	-0.01206
	111-27	155-45	1	0	0	-0.04151
	111-27	155-46	1	0	0	-0.03522
	111-27	155-47	1	0	0	-0.01479
	111-27	155-48	0.9707	0	0.0293	-0.01012
	111-27	155-49	1	0	0	-0.02315
	111-27	155-51	1	0	0	-0.03718
	111-27	155-52	1	0	0	-0.05549
	111-27	155-53	1	0	0	-0.03476
	111-27	155-54	1	0	0	-0.03739
	111-27	155-55	1	0	0	-0.0848
	111-27	155-56	1	0	0	-0.03561
	111-27	155-57	1	0	0	-0.03159
	111-27	155-58	1	0	0	-0.03066
	111-27	155-59	1	0	0	-0.03665
	111-27	155-60	1	0	0	-0.16461
	111-27	155-61	1	0	0	-0.0184
	111-27	155-62	1	0	0	-0.08127
	111-27	155-63	0.96174	0.03826	0	-0.02087
	111-27	155-64	1	0	0	-0.03597
	111-27	155-65	1	0	0	-0.07191
	111-27	155-66	1	0	0	-0.08183
	111-27	155-67	1	0	0	-0.15796
	111-27	155-68	1	0	0	-0.02678
	111-27	155-69	1	0	0	-0.04096
	111-27	155-70	1	0	0	-0.02154
	111-27	155-72	1	0	0	-0.03663
	111-27	155-73	1	0	0	-0.06831
	111-27	155-74	0.99247	0	0.00753	-0.0139
	111-27	155-75	1	0	0	-0.05724
	111-27	155-76	1	0	0	-0.06955
	111-27	155-77	0.63631	0.36369	0	0.01072
	111-27	155-78	1	0	0	-0.04552
	111-27	155-79	1	0	0	-0.03941
	111-27	155-80	1	0	0	-0.03578
	111-27	155-81	1	0	0	-0.04619
	111-27	155-82	1	0	0	-0.02695
	111-27	155-83	1	0	0	-0.07914
	111-27	155-84	1	0	0	-0.0184
	111-27	155-85	1	0	0	-0.0192
	111-27	163-01	1	0	0	-0.06633
	111-27	163-02	1	0	0	-0.02582
	111-27	163-03	1	0	0	-0.05598
	111-27	163-04	1	0	0	-0.06884
	111-27	163-05	1	0	0	-0.06046
	111-27	163-06	1	0	0	-0.03144
	111-27	164-01	1	0	0	-0.02787
	111-27	164-02	1	0	0	-0.03864
	111-27	164-03	1	0	0	-0.04183
	111-27	164-04	1	0	0	-0.05983
	111-27	164-05	1	0	0	-0.07467
	111-27	164-06	1	0	0	-0.05155
	111-27	164-07	1	0	0	-0.0513
	111-27	166-01	0.95099	0.04901	0	-0.00697
	111-27	166-02	1	0	0	-0.03734
	111-27	166-03	1	0	0	-0.03182
	111-27	166-04	1	0	0	-0.03098
	111-27	166-05	0.93594	0.06406	0	-0.01903
	111-27	166-06	1	0	0	-0.01272
	111-27	166-07	1	0	0	-0.01646
	111-27	167-01	1	0	0	-0.04271
	111-27	167-02	1	0	0	-0.04578
	111-27	167-03	1	0	0	-0.0387
	111-27	167-04	1	0	0	-0.01755
	111-27	167-05	1	0	0	-0.05626
	111-27	167-06	0.97476	0.02524	0	-0.02839
	111-27	167-07	0.98911	0	0.01089	-0.01469
	111-27	167-08	1	0	0	-0.06361
	111-28	111-01	1	0	0	-0.05285
	111-28	111-02	1	0	0	-0.00829
	111-28	111-03	0.89336	0.10664	0	0.01173
	111-28	111-04	0.96994	0.03006	0	0.00213
	111-28	111-05	0.95866	0	0.04134	0.01754
	111-28	111-29	0.97829	0	0.02171	0.01537
	111-28	111-30	0.9655	0.01945	0.01505	0.01195
	111-28	111-31	1	0	0	-0.07235
	111-28	111-32	1	0	0	-0.04616
	111-28	111-33	1	0	0	-0.00685
	111-28	111-34	0.97684	0	0.02316	0.01513
	111-28	111-35	1	0	0	-0.09198
	111-28	111-36	1	0	0	-0.02283
	111-28	111-37	0.98423	0	0.01577	0.00738
	111-28	111-38	0.9568	0.0432	0	0.01355
	111-28	111-39	1	0	0	0.01269
	111-28	111-40	0.31741	0.64066	0.04193	0.17081
	111-28	111-41	0.76437	0.23563	0	0.04409
	111-28	111-42	1	0	0	-0.01851
	111-28	111-43	1	0	0	-0.03232
	111-28	111-44	0.36163	0.63837	0	0.16616
	111-28	111-45	0.83036	0.16964	0	0.0326
	111-28	111-46	0.88168	0.11832	0	0.02492
	111-28	111-47	0.85368	0.14632	0	0.04346
	111-28	111-48	0.91407	0.06861	0.01732	0.03731
	111-28	111-49	0.95757	0.04243	0	-0.01989
	111-28	111-55	1	0	0	-0.02728
	111-28	111-56	0.9605	0	0.0395	-0.01121
	111-28	111-57	0.90838	0.09162	0	0.0212
	111-28	112-01	1	0	0	-0.0092
	111-28	112-02	1	0	0	-0.09021
	111-28	112-03	1	0	0	-0.02703
	111-28	112-04	1	0	0	-0.02166
	111-28	112-05	1	0	0	-0.03214
	111-28	112-06	1	0	0	-0.00848
	111-28	112-07	1	0	0	-0.03519
	111-28	112-08	1	0	0	-0.0077
	111-28	113-01	1	0	0	-0.00151
	111-28	113-02	1	0	0	-0.21868
	111-28	113-03	0.84821	0.12486	0.02693	0.0298
	111-28	113-04	0.92879	0.07121	0	0.02785
	111-28	113-05	1	0	0	-0.01399
	111-28	113-06	0.94697	0.05303	0	0.00209
	111-28	113-07	1	0	0	-0.00568
	111-28	125-01	1	0	0	-0.03563
	111-28	125-02	0.71103	0.28897	0	0.06531
	111-28	125-03	0.82829	0.17171	0	0.03344
	111-28	125-04	0.90977	0.09023	0	0.00974
	111-28	125-05	0.74775	0.25225	0	0.0316
	111-28	125-06	0.81113	0.18887	0	0.04923
	111-28	125-07	1	0	0	-0.01375
	111-28	127-01	1	0	0	-0.0047
	111-28	127-02	0.92979	0	0.07021	0.0135
	111-28	127-03	0.96956	0.01095	0.01949	0.0021
	111-28	127-04	1	0	0	-0.08442
	111-28	128-01	0.94274	0	0.05726	0.01848
	111-28	128-02	1	0	0	-0.00545
	111-28	128-03	1	0	0	-0.0099
	111-28	128-04	1	0	0	-0.04869
	111-28	128-05	1	0	0	-0.09061
	111-28	128-06	0.90596	0.09404	0	-0.00811
	111-28	128-07	0.97965	0.02035	0	-0.00548
	111-28	128-08	0.85641	0.14359	0	0.02904
	111-28	128-09	0.78796	0.21204	0	0.03125
	111-28	128-10	0.9532	0	0.0468	0.02399
	111-28	128-11	1	0	0	-0.03211
	111-28	137-01	1	0	0	-0.08309
	111-28	137-02	1	0	0	-0.01533
	111-28	137-03	1	0	0	-0.01633
	111-28	146-01	0.99264	0	0.00736	0.01372
	111-28	146-02	1	0	0	-0.09645
	111-28	146-03	1	0	0	-0.05075
	111-28	146-04	1	0	0	-0.02343
	111-28	146-05	1	0	0	-0.06033
	111-28	146-06	1	0	0	-0.05129
	111-28	147-01	1	0	0	-0.03357
	111-28	147-02	1	0	0	-0.006
	111-28	147-03	1	0	0	-0.02288
	111-28	147-04	0.84345	0.15655	0	0.02328
	111-28	147-05	1	0	0	-0.00977
	111-28	147-06	0.89461	0.10539	0	0.01586
	111-28	147-07	1	0	0	-0.02027
	111-28	149-01	0.94385	0	0.05615	0.00432
	111-28	149-02	1	0	0	-0.02356
	111-28	149-03	1	0	0	-0.04366
	111-28	149-04	1	0	0	-0.07669
	111-28	149-05	1	0	0	-0.07743
	111-28	149-06	1	0	0	-0.01633
	111-28	149-07	0.95652	0.04348	0	0.01531
	111-28	149-08	0.85357	0.14643	0	0.04263
	111-28	149-09	1	0	0	0.00361
	111-28	149-10	1	0	0	0.00223
	111-28	149-11	0.90267	0.09519	0.00213	0.03631
	111-28	149-12	0.8701	0.09954	0.03037	0.05137
	111-28	149-13	0.99102	0.00898	0	0.00673
	111-28	149-14	1	0	0	-0.00843
	111-28	149-15	1	0	0	-0.0432
	111-28	149-16	0.94039	0.03745	0.02216	0.03207
	111-28	149-17	0.96626	0.02855	0.0052	-0.00755
	111-28	149-18	0.80607	0.19393	0	0.05185
	111-28	149-19	1	0	0	-0.02876
	111-28	149-20	1	0	0	0.00561
	111-28	149-21	0.98777	0.00686	0.00537	-0.04444
	111-28	149-22	0.92283	0.07717	0	0.00993
	111-28	149-23	0.99236	0.00764	0	0.00616
	111-28	149-24	1	0	0	-0.015
	111-28	149-25	0.91321	0.08679	0	0.00838
	111-28	149-26	1	0	0	-0.03205
	111-28	149-27	0.94987	0.05013	0	0.01779
	111-28	149-28	0.90916	0.09084	0	0.00582
	111-28	149-29	1	0	0	0.00366
	111-28	149-30	0.91848	0.08152	0	0.01266
	111-28	149-31	0.82855	0.17145	0	0.04985
	111-28	149-32	1	0	0	0.00027
	111-28	149-33	0.8813	0.1187	0	0.03318
	111-28	149-34	0.83855	0.16145	0	0.02899
	111-28	149-35	0.94463	0.05537	0	0.02284
	111-28	149-36	1	0	0	0.01165
	111-28	149-37	0.21653	0.78347	0	0.08417
	111-28	149-38	1	0	0	0.00618
	111-28	149-39	0.94313	0.05687	0	0.0151
	111-28	149-40	0.97719	0.02281	0	0.01177
	111-28	149-41	0.93645	0.05205	0.0115	0.03094
	111-28	149-42	0.96633	0.03367	0	0.00721
	111-28	149-43	1	0	0	-0.01575
	111-28	149-44	0.93738	0.06262	0	-0.0017
	111-28	149-45	0.70524	0.29476	0	0.03847
	111-28	149-46	1	0	0	0.01183
	111-28	149-47	0.90498	0.09502	0	-0.01182
	111-28	149-48	1	0	0	-0.03942
	111-28	149-49	0.91802	0.08198	0	0.02922
	111-28	149-51	0.90341	0.09659	0	0.0196
	111-28	149-52	0.91235	0.08037	0.00728	0.03558
	111-28	149-53	1	0	0	-0.03501
	111-28	149-54	0.94927	0.05073	0	0.02249
	111-28	149-55	0.99223	0.00777	0	0.00759
	111-28	149-56	0.97185	0.01743	0.01071	-0.01533
	111-28	149-57	1	0	0	-0.02901
	111-28	149-58	0.86347	0.13653	0	0.00682
	111-28	149-59	1	0	0	-0.03408
	111-28	149-60	0.9647	0.02806	0.00724	0.00152
	111-28	149-61	1	0	0	-0.02407
	111-28	149-62	0.85886	0.14114	0	0.04339
	111-28	154-01	0.9703	0.0297	0	0.01179
	111-28	154-02	0.898	0.08838	0.01362	0.04074
	111-28	154-03	0.97003	0.02997	0	0.01152
	111-28	154-04	0.93901	0.05785	0.00313	0.02834
	111-28	154-05	1	0	0	-0.06553
	111-28	154-06	1	0	0	-0.00766
	111-28	154-07	1	0	0	0.0028
	111-28	154-08	0.94403	0.04985	0.00613	0.02766
	111-28	154-09	1	0	0	-0.0112
	111-28	154-10	1	0	0	-0.06772
	111-28	154-11	0.94508	0.05492	0	0.01785
	111-28	154-12	0.88822	0.10372	0.00806	0.03884
	111-28	154-13	1	0	0	-0.0553
	111-28	154-14	1	0	0	-0.0405
	111-28	154-15	1	0	0	-0.05326
	111-28	154-16	0.81916	0.18084	0	0.02966
	111-28	154-17	0.8624	0.1376	0	0.02412
	111-28	154-18	1	0	0	0.0135
	111-28	154-19	1	0	0	-0.00868
	111-28	154-20	1	0	0	-0.01286
	111-28	154-21	0.91786	0.08214	0	0.01547
	111-28	154-22	1	0	0	-0.00572
	111-28	154-23	0.95352	0.04648	0	0.00903
	111-28	154-24	0.77033	0.22967	0	0.044
	111-28	154-25	1	0	0	-0.02455
	111-28	154-26	0.93028	0.06972	0	-0.01958
	111-28	154-27	1	0	0	-0.01369
	111-28	154-28	1	0	0	0.00919
	111-28	154-29	1	0	0	0.01301
	111-28	154-30	1	0	0	-0.01087
	111-28	154-31	0.73805	0.26195	0	0.03137
	111-28	154-32	0.95552	0.04448	0	0.00036
	111-28	154-33	1	0	0	-0.00294
	111-28	154-34	1	0	0	-0.0233
	111-28	154-35	1	0	0	-0.00296
	111-28	154-36	1	0	0	-0.04875
	111-28	154-37	1	0	0	0.00909
	111-28	154-38	0.94327	0.05673	0	0.002
	111-28	154-39	1	0	0	-0.01621
	111-28	154-40	1	0	0	-0.0519
	111-28	154-41	1	0	0	-0.00355
	111-28	154-42	0.9454	0.01298	0.04162	0.00147
	111-28	154-43	1	0	0	-0.00828
	111-28	154-44	1	0	0	-0.00931
	111-28	154-45	0.96019	0.02449	0.01532	0.02599
	111-28	154-46	1	0	0	-0.0133
	111-28	154-47	0.77234	0.22766	0	0.0425
	111-28	155-01	0.9462	0	0.0538	0.03181
	111-28	155-02	1	0	0	-0.11137
	111-28	155-03	0.92886	0.06919	0.00195	0.03006
	111-28	155-04	1	0	0	-0.04504
	111-28	155-05	0.97105	0.02895	0	-0.01895
	111-28	155-06	0.95758	0.04242	0	-0.00154
	111-28	155-07	1	0	0	-0.06096
	111-28	155-08	1	0	0	0.00826
	111-28	155-09	1	0	0	-0.01997
	111-28	155-10	1	0	0	-0.04002
	111-28	155-11	0.82079	0.17921	0	0.02903
	111-28	155-12	1	0	0	-0.02707
	111-28	155-13	1	0	0	-0.00297
	111-28	155-14	1	0	0	-0.13047
	111-28	155-15	0.91143	0.08857	0	-0.00557
	111-28	155-16	0.83197	0.16803	0	0.04448
	111-28	155-17	1	0	0	-0.015
	111-28	155-18	0.96876	0.03124	0	-0.04414
	111-28	155-19	1	0	0	-0.01276
	111-28	155-20	0.96744	0.03256	0	0.01267
	111-28	155-21	1	0	0	-0.01179
	111-28	155-22	0.72617	0.27383	0	0.0507
	111-28	155-23	1	0	0	-0.10266
	111-28	155-24	1	0	0	-0.18531
	111-28	155-25	1	0	0	-0.02127
	111-28	155-26	1	0	0	-0.10483
	111-28	155-27	1	0	0	-0.01232
	111-28	155-28	1	0	0	0.00694
	111-28	155-29	1	0	0	-0.44402
	111-28	155-30	1	0	0	3e-05
	111-28	155-31	1	0	0	-0.27141
	111-28	155-32	1	0	0	-0.0008
	111-28	155-33	1	0	0	-0.00523
	111-28	155-34	0.94703	0.05297	0	0.01515
	111-28	155-35	1	0	0	-0.00339
	111-28	155-36	0.94255	0.05745	0	0.01832
	111-28	155-37	1	0	0	-0.00199
	111-28	155-38	1	0	0	-0.53278
	111-28	155-39	0.90928	0.09072	0	0.0042
	111-28	155-40	1	0	0	-0.00843
	111-28	155-41	0.87461	0.12539	0	0.01997
	111-28	155-42	1	0	0	-0.00801
	111-28	155-43	1	0	0	-0.00277
	111-28	155-44	0.95232	0	0.04768	0.02719
	111-28	155-45	0.94056	0	0.05944	0.01727
	111-28	155-46	0.97802	0.00852	0.01346	0.02092
	111-28	155-47	1	0	0	-0.00731
	111-28	155-48	1	0	0	-0.00091
	111-28	155-49	0.88077	0.08094	0.03829	0.05102
	111-28	155-51	0.97322	0.00998	0.0168	0.02315
	111-28	155-52	0.96623	0.03377	0	0.00943
	111-28	155-53	1	0	0	0.00994
	111-28	155-54	1	0	0	0.00427
	111-28	155-55	1	0	0	-0.06875
	111-28	155-56	1	0	0	-0.0031
	111-28	155-57	1	0	0	0.00148
	111-28	155-58	1	0	0	-0.00056
	111-28	155-59	1	0	0	-0.00192
	111-28	155-60	1	0	0	-0.14508
	111-28	155-61	1	0	0	0.00922
	111-28	155-62	1	0	0	-0.00114
	111-28	155-63	0.92573	0.06209	0.01218	0.0337
	111-28	155-64	0.90534	0.09466	0	0.03328
	111-28	155-65	1	0	0	-0.02171
	111-28	155-66	0.89781	0.10219	0	-0.00651
	111-28	155-67	1	0	0	-0.14161
	111-28	155-68	1	0	0	0.0123
	111-28	155-69	1	0	0	-0.02336
	111-28	155-70	1	0	0	0.00172
	111-28	155-72	1	0	0	-0.0193
	111-28	155-73	0.98594	0.01406	0	0.00853
	111-28	155-74	1	0	0	-0.01036
	111-28	155-75	1	0	0	-0.04109
	111-28	155-76	1	0	0	-0.04359
	111-28	155-77	0.60821	0.39179	0	0.0628
	111-28	155-78	0.94623	0.04958	0.00419	0.02679
	111-28	155-79	1	0	0	-0.00899
	111-28	155-80	0.98925	0.01075	0	0.00896
	111-28	155-81	1	0	0	-0.01562
	111-28	155-82	1	0	0	0.01027
	111-28	155-83	1	0	0	-0.05174
	111-28	155-84	0.8235	0.1765	0	0.04954
	111-28	155-85	1	0	0	0.00643
	111-28	163-01	1	0	0	-0.03409
	111-28	163-02	1	0	0	-0.03805
	111-28	163-03	1	0	0	-0.02224
	111-28	163-04	1	0	0	-0.08128
	111-28	163-05	0.98167	0	0.01833	-0.02258
	111-28	163-06	1	0	0	-0.02849
	111-28	164-01	0.97309	0	0.02691	0.01163
	111-28	164-02	1	0	0	0.00887
	111-28	164-03	1	0	0	0.00259
	111-28	164-04	1	0	0	-0.02437
	111-28	164-05	1	0	0	-0.06465
	111-28	164-06	1	0	0	0.00105
	111-28	164-07	1	0	0	-0.02971
	111-28	166-01	1	0	0	-0.01906
	111-28	166-02	1	0	0	-0.01901
	111-28	166-03	0.98801	0	0.01199	-0.00891
	111-28	166-04	0.96458	0.01858	0.01684	0.00632
	111-28	166-05	0.86225	0.13775	0	0.02249
	111-28	166-06	1	0	0	-0.01566
	111-28	166-07	1	0	0	-0.00154
	111-28	167-01	1	0	0	-0.00069
	111-28	167-02	0.98289	0.01711	0	-0.00137
	111-28	167-03	1	0	0	-0.03045
	111-28	167-04	0.92791	0.07209	0	0.01562
	111-28	167-05	1	0	0	-0.04382
	111-28	167-06	1	0	0	-0.02291
	111-28	167-07	0.89448	0.10552	0	0.01863
	111-28	167-08	1	0	0	-0.05917
	111-29	111-01	1	0	0	-0.10221
	111-29	111-02	1	0	0	-0.0205
	111-29	111-03	1	0	0	-0.03808
	111-29	111-04	0.95535	0.04465	0	0.00677
	111-29	111-05	1	0	0	-0.02493
	111-29	111-30	1	0	0	-0.0488
	111-29	111-31	1	0	0	-0.11151
	111-29	111-32	1	0	0	-0.02604
	111-29	111-33	1	0	0	-0.03686
	111-29	111-34	1	0	0	-0.01236
	111-29	111-35	1	0	0	-0.07299
	111-29	111-36	1	0	0	-0.03317
	111-29	111-37	1	0	0	-0.01618
	111-29	111-38	1	0	0	-0.02391
	111-29	111-39	1	0	0	0.00826
	111-29	111-40	0.93826	0.06174	0	-0.01391
	111-29	111-41	0.41866	0.58134	0	0.13887
	111-29	111-42	1	0	0	-0.00429
	111-29	111-43	1	0	0	-0.04001
	111-29	111-44	0.978	0	0.022	0.02075
	111-29	111-45	1	0	0	-0.02234
	111-29	111-46	0.91838	0.08162	0	0.01723
	111-29	111-47	0.92839	0.07161	0	0.01384
	111-29	111-48	0.9241	0.0759	0	0.02013
	111-29	111-49	1	0	0	-0.04024
	111-29	111-55	0.85477	0.14523	0	-0.00744
	111-29	111-56	0.97191	0.02809	0	-0.0188
	111-29	111-57	0.82897	0.17103	0	0.01864
	111-29	112-01	1	0	0	-0.00287
	111-29	112-02	1	0	0	-0.03587
	111-29	112-03	0.91145	0.08855	0	-0.00502
	111-29	112-04	0.79375	0.20625	0	0.02351
	111-29	112-05	0.8873	0.1127	0	0.0334
	111-29	112-06	1	0	0	0.00332
	111-29	112-07	1	0	0	-0.03538
	111-29	112-08	0.92606	0.0692	0.00475	0.017
	111-29	113-01	1	0	0	-0.01713
	111-29	113-02	1	0	0	-0.26782
	111-29	113-03	1	0	0	-0.03294
	111-29	113-04	0.96853	0	0.03147	0.02363
	111-29	113-05	0.97207	0.02793	0	-0.0032
	111-29	113-06	1	0	0	-0.02421
	111-29	113-07	1	0	0	-0.04035
	111-29	125-01	1	0	0	-0.0469
	111-29	125-02	0.94025	0.05975	0	0.01413
	111-29	125-03	1	0	0	0.00083
	111-29	125-04	0.97472	0	0.02528	0.02587
	111-29	125-05	0.90241	0.09759	0	0.03456
	111-29	125-06	0.8888	0.10369	0.00751	0.04415
	111-29	125-07	0.93543	0.06457	0	-0.01312
	111-29	127-01	1	0	0	-0.02944
	111-29	127-02	1	0	0	-0.04639
	111-29	127-03	1	0	0	-0.02217
	111-29	127-04	1	0	0	-0.06198
	111-29	128-01	0.85336	0.14664	0	0.04009
	111-29	128-02	1	0	0	-0.01962
	111-29	128-03	1	0	0	-0.01798
	111-29	128-04	1	0	0	-0.0278
	111-29	128-05	1	0	0	-0.06266
	111-29	128-06	1	0	0	-0.06978
	111-29	128-07	0.98425	0	0.01575	0.00147
	111-29	128-08	1	0	0	0.01354
	111-29	128-09	1	0	0	-0.01861
	111-29	128-10	0.86945	0.13055	0	0.03819
	111-29	128-11	1	0	0	-0.02852
	111-29	137-01	1	0	0	-0.05189
	111-29	137-02	1	0	0	-0.01177
	111-29	137-03	1	0	0	-0.00443
	111-29	146-01	1	0	0	0.00763
	111-29	146-02	1	0	0	-0.05817
	111-29	146-03	1	0	0	-0.09178
	111-29	146-04	1	0	0	-0.02239
	111-29	146-05	1	0	0	-0.02373
	111-29	146-06	1	0	0	-0.04177
	111-29	147-01	1	0	0	-0.0115
	111-29	147-02	0.94497	0.05503	0	0.01642
	111-29	147-03	1	0	0	-0.03977
	111-29	147-04	0.78137	0.21863	0	0.02741
	111-29	147-05	1	0	0	-0.01268
	111-29	147-06	0.98385	0.01615	0	0.01182
	111-29	147-07	1	0	0	-0.01
	111-29	149-01	0.98625	0	0.01375	-0.00203
	111-29	149-02	1	0	0	-0.08151
	111-29	149-03	1	0	0	-0.02824
	111-29	149-04	1	0	0	-0.12131
	111-29	149-05	1	0	0	-0.07824
	111-29	149-06	0.97605	0.02395	0	-0.00181
	111-29	149-07	1	0	0	-0.03115
	111-29	149-08	1	0	0	0.00518
	111-29	149-09	0.92491	0.07509	0	0.02566
	111-29	149-10	0.96421	0.03579	0	0.02204
	111-29	149-11	0.84731	0.15269	0	0.035
	111-29	149-12	0.93016	0.06984	0	0.02807
	111-29	149-13	1	0	0	-0.0094
	111-29	149-14	1	0	0	-0.00433
	111-29	149-15	1	0	0	-0.03718
	111-29	149-16	0.95318	0.03839	0.00843	0.0308
	111-29	149-17	1	0	0	-0.04424
	111-29	149-18	0.69217	0.30783	0	0.04554
	111-29	149-19	1	0	0	-0.0403
	111-29	149-20	1	0	0	-0.01619
	111-29	149-21	1	0	0	-0.05791
	111-29	149-22	1	0	0	0.00572
	111-29	149-23	1	0	0	-0.00685
	111-29	149-24	1	0	0	-0.0229
	111-29	149-25	1	0	0	-0.02168
	111-29	149-26	1	0	0	-0.07319
	111-29	149-27	1	0	0	-0.00729
	111-29	149-28	1	0	0	-0.00167
	111-29	149-29	1	0	0	0.00569
	111-29	149-30	1	0	0	-0.02199
	111-29	149-31	0.85646	0.14354	0	0.03721
	111-29	149-32	0.95819	0.04181	0	0.01094
	111-29	149-33	0.81865	0.18135	0	0.03615
	111-29	149-34	0.9425	0.0575	0	0.01266
	111-29	149-35	0.99145	0.00855	0	0.01324
	111-29	149-36	1	0	0	0.01534
	111-29	149-37	0.23227	0.76773	0	0.09817
	111-29	149-38	1	0	0	0.00823
	111-29	149-39	1	0	0	-0.00212
	111-29	149-40	1	0	0	-0.01188
	111-29	149-41	0.97552	0.02448	0	0.01375
	111-29	149-42	1	0	0	-0.02185
	111-29	149-43	1	0	0	-0.03271
	111-29	149-44	1	0	0	-0.00213
	111-29	149-45	0.68574	0.31426	0	0.05005
	111-29	149-46	1	0	0	-0.02307
	111-29	149-47	1	0	0	-0.03063
	111-29	149-48	1	0	0	0.01201
	111-29	149-49	0.90642	0.09358	0	0.02301
	111-29	149-51	0.87761	0.12239	0	0.00769
	111-29	149-52	0.89489	0.10511	0	0.01288
	111-29	149-53	1	0	0	-0.03648
	111-29	149-54	1	0	0	-0.01114
	111-29	149-55	1	0	0	0.00973
	111-29	149-56	1	0	0	-0.03962
	111-29	149-57	1	0	0	-0.05854
	111-29	149-58	1	0	0	-0.01327
	111-29	149-59	1	0	0	-0.02924
	111-29	149-60	1	0	0	-0.04024
	111-29	149-61	1	0	0	0.00234
	111-29	149-62	0.88708	0.11292	0	0.02849
	111-29	154-01	1	0	0	-0.00466
	111-29	154-02	1	0	0	0.00904
	111-29	154-03	1	0	0	0.00722
	111-29	154-04	0.83927	0.16073	0	0.04124
	111-29	154-05	1	0	0	-0.09799
	111-29	154-06	1	0	0	-0.0466
	111-29	154-07	1	0	0	-0.00504
	111-29	154-08	0.94741	0	0.05259	0.03345
	111-29	154-09	1	0	0	-0.01558
	111-29	154-10	1	0	0	-0.04668
	111-29	154-11	1	0	0	0.00312
	111-29	154-12	0.88899	0.11101	0	0.01706
	111-29	154-13	1	0	0	-0.06106
	111-29	154-14	1	0	0	-0.08465
	111-29	154-15	1	0	0	-0.0638
	111-29	154-16	0.98685	0	0.01315	0.00246
	111-29	154-17	1	0	0	-0.0031
	111-29	154-18	0.88103	0.11897	0	0.00174
	111-29	154-19	1	0	0	-0.039
	111-29	154-20	1	0	0	-0.04647
	111-29	154-21	1	0	0	-0.00226
	111-29	154-22	1	0	0	-0.03816
	111-29	154-23	1	0	0	-0.01655
	111-29	154-24	0.97152	0	0.02848	0.02308
	111-29	154-25	0.93342	0.06658	0	0.0121
	111-29	154-26	1	0	0	-0.0294
	111-29	154-27	1	0	0	-0.01269
	111-29	154-28	0.97732	0.00638	0.0163	0.0235
	111-29	154-29	1	0	0	-0.0212
	111-29	154-30	0.98709	0.01291	0	0.00214
	111-29	154-31	0.96168	0.03074	0.00759	0.02858
	111-29	154-32	0.97784	0.02216	0	0.00817
	111-29	154-33	1	0	0	0.00092
	111-29	154-34	1	0	0	-0.02079
	111-29	154-35	1	0	0	-0.01887
	111-29	154-36	1	0	0	-0.08394
	111-29	154-37	1	0	0	0.00229
	111-29	154-38	0.87319	0.12025	0.00656	0.02742
	111-29	154-39	1	0	0	-0.01888
	111-29	154-40	1	0	0	-0.0465
	111-29	154-41	0.97257	0.02743	0	0.00844
	111-29	154-42	1	0	0	-0.02382
	111-29	154-43	1	0	0	-0.00556
	111-29	154-44	1	0	0	-0.01006
	111-29	154-45	1	0	0	-0.00352
	111-29	154-46	1	0	0	-0.01275
	111-29	154-47	0.97681	0	0.02319	0.02511
	111-29	155-01	1	0	0	0.00972
	111-29	155-02	1	0	0	-0.09579
	111-29	155-03	1	0	0	-0.01253
	111-29	155-04	1	0	0	-0.06564
	111-29	155-05	1	0	0	-0.04915
	111-29	155-06	1	0	0	-0.03145
	111-29	155-07	1	0	0	-0.0506
	111-29	155-08	1	0	0	-0.05289
	111-29	155-09	1	0	0	-0.01479
	111-29	155-10	1	0	0	-0.01278
	111-29	155-11	1	0	0	-0.02604
	111-29	155-12	1	0	0	-0.03826
	111-29	155-13	1	0	0	-0.03548
	111-29	155-14	1	0	0	-0.13087
	111-29	155-15	1	0	0	-0.04659
	111-29	155-16	1	0	0	0.00896
	111-29	155-17	1	0	0	-0.01759
	111-29	155-18	1	0	0	-0.0713
	111-29	155-19	1	0	0	-0.00563
	111-29	155-20	1	0	0	4e-05
	111-29	155-21	1	0	0	-0.02858
	111-29	155-22	1	0	0	-0.00352
	111-29	155-23	1	0	0	-0.07291
	111-29	155-24	1	0	0	-0.23012
	111-29	155-25	1	0	0	-0.02063
	111-29	155-26	1	0	0	-0.14486
	111-29	155-27	1	0	0	-0.03294
	111-29	155-28	1	0	0	-0.01316
	111-29	155-29	1	0	0	-0.47633
	111-29	155-30	0.88508	0.11492	0	0.01067
	111-29	155-31	1	0	0	-0.29116
	111-29	155-32	1	0	0	-0.01793
	111-29	155-33	1	0	0	-0.01797
	111-29	155-34	1	0	0	-0.00482
	111-29	155-35	1	0	0	-0.02011
	111-29	155-36	1	0	0	-0.00622
	111-29	155-37	1	0	0	0.01038
	111-29	155-38	1	0	0	-0.53947
	111-29	155-39	1	0	0	-0.01067
	111-29	155-40	1	0	0	-0.00538
	111-29	155-41	0.98672	0	0.01328	0.01955
	111-29	155-42	1	0	0	-0.01307
	111-29	155-43	0.96631	0.03369	0	0.00395
	111-29	155-44	1	0	0	-0.00493
	111-29	155-45	1	0	0	-0.03234
	111-29	155-46	0.92374	0.07626	0	0.01401
	111-29	155-47	1	0	0	-0.00094
	111-29	155-48	1	0	0	-0.01947
	111-29	155-49	1	0	0	-0.01124
	111-29	155-51	1	0	0	-0.00509
	111-29	155-52	1	0	0	-0.01718
	111-29	155-53	1	0	0	-0.03427
	111-29	155-54	1	0	0	-0.0259
	111-29	155-55	1	0	0	-0.11481
	111-29	155-56	0.89327	0.10673	0	0.00549
	111-29	155-57	1	0	0	-0.01257
	111-29	155-58	1	0	0	-0.02233
	111-29	155-59	1	0	0	-0.06117
	111-29	155-60	1	0	0	-0.12005
	111-29	155-61	1	0	0	-0.00185
	111-29	155-62	1	0	0	-0.01809
	111-29	155-63	0.96385	0.03615	0	0.02085
	111-29	155-64	1	0	0	-0.00545
	111-29	155-65	1	0	0	-0.06057
	111-29	155-66	1	0	0	-0.00267
	111-29	155-67	1	0	0	-0.17682
	111-29	155-68	1	0	0	-0.00396
	111-29	155-69	1	0	0	-0.03058
	111-29	155-70	1	0	0	-0.01302
	111-29	155-72	1	0	0	-0.03694
	111-29	155-73	1	0	0	-0.00645
	111-29	155-74	1	0	0	-0.01162
	111-29	155-75	1	0	0	-0.00907
	111-29	155-76	1	0	0	-0.02918
	111-29	155-77	0.54917	0.45083	0	0.05296
	111-29	155-78	0.93736	0.06264	0	0.01216
	111-29	155-79	1	0	0	-0.03803
	111-29	155-80	1	0	0	-0.02973
	111-29	155-81	1	0	0	-0.04045
	111-29	155-82	1	0	0	-0.00772
	111-29	155-83	1	0	0	-0.08077
	111-29	155-84	0.92954	0.07046	0	0.01106
	111-29	155-85	1	0	0	-0.02784
	111-29	163-01	0.83197	0.16803	0	0.0387
	111-29	163-02	0.69865	0.30135	0	0.05653
	111-29	163-03	0.94481	0.04042	0.01478	0.03109
	111-29	163-04	1	0	0	-0.08372
	111-29	163-05	1	0	0	-0.05325
	111-29	163-06	1	0	0	-0.00801
	111-29	164-01	0.98126	0	0.01874	0.00667
	111-29	164-02	0.94615	0.02231	0.03154	0.00947
	111-29	164-03	1	0	0	0.00472
	111-29	164-04	1	0	0	-0.00918
	111-29	164-05	1	0	0	-0.04302
	111-29	164-06	0.87856	0.12144	0	0.03345
	111-29	164-07	1	0	0	-0.03032
	111-29	166-01	1	0	0	-0.02972
	111-29	166-02	1	0	0	0.00992
	111-29	166-03	1	0	0	-0.04477
	111-29	166-04	1	0	0	-0.00362
	111-29	166-05	0.95467	0.04533	0	0.01431
	111-29	166-06	1	0	0	-0.00374
	111-29	166-07	0.96911	0.03089	0	0.00653
	111-29	167-01	1	0	0	-0.00718
	111-29	167-02	1	0	0	-0.02474
	111-29	167-03	1	0	0	-0.07766
	111-29	167-04	0.92369	0.07105	0.00526	0.02904
	111-29	167-05	1	0	0	-0.09546
	111-29	167-06	1	0	0	-0.0618
	111-29	167-07	0.97085	0.02915	0	-0.00577
	111-29	167-08	1	0	0	-0.08803
	111-30	111-01	1	0	0	-0.04026
	111-30	111-02	1	0	0	-0.034
	111-30	111-03	0.18867	0.58997	0.22136	0.25788
	111-30	111-04	0.70399	0.29601	0	0.06483
	111-30	111-05	0.92856	0.05787	0.01357	0.02066
	111-30	111-31	0.86232	0.08262	0.05506	-0.01271
	111-30	111-32	1	0	0	-0.05151
	111-30	111-33	1	0	0	-0.0029
	111-30	111-34	1	0	0	-0.01441
	111-30	111-35	1	0	0	-0.04479
	111-30	111-36	0.90197	0.09803	0	0.01211
	111-30	111-37	1	0	0	0.00406
	111-30	111-38	0.93462	0.06538	0	0.01029
	111-30	111-39	0.85615	0.14385	0	0.03346
	111-30	111-40	0.98426	0.00116	0.01459	-0.00807
	111-30	111-41	0.82632	0.17368	0	-0.00255
	111-30	111-42	0.72573	0.27427	0	0.04436
	111-30	111-43	0.96164	0.03836	0	1e-05
	111-30	111-44	0.72904	0.27096	0	0.03881
	111-30	111-45	0.92347	0	0.07653	0.02509
	111-30	111-46	0.95185	0.02501	0.02314	0.01746
	111-30	111-47	0.93136	0	0.06864	0.01824
	111-30	111-48	0.86298	0.13702	0	0.02098
	111-30	111-49	1	0	0	-0.02328
	111-30	111-55	1	0	0	-0.00946
	111-30	111-56	1	0	0	-0.01484
	111-30	111-57	0.84836	0.15004	0.0016	0.03822
	111-30	112-01	1	0	0	0.01093
	111-30	112-02	1	0	0	-0.06362
	111-30	112-03	1	0	0	-0.03036
	111-30	112-04	0.95813	0.00712	0.03475	0.01081
	111-30	112-05	1	0	0	-0.02398
	111-30	112-06	0.93542	0.06458	0	0.00997
	111-30	112-07	1	0	0	-0.01523
	111-30	112-08	1	0	0	0.00518
	111-30	113-01	1	0	0	-0.01059
	111-30	113-02	1	0	0	-0.1988
	111-30	113-03	0.8568	0.12648	0.01672	0.02461
	111-30	113-04	0.97469	0.02531	0	0.00271
	111-30	113-05	1	0	0	-0.01645
	111-30	113-06	1	0	0	-0.00606
	111-30	113-07	1	0	0	0.00446
	111-30	125-01	1	0	0	-0.04586
	111-30	125-02	0.88863	0.09	0.02137	0.03262
	111-30	125-03	0.97452	0	0.02548	0.00762
	111-30	125-04	1	0	0	-0.03242
	111-30	125-05	0.91641	0.08359	0	0.00423
	111-30	125-06	0.83203	0.16797	0	0.02387
	111-30	125-07	1	0	0	-0.00806
	111-30	127-01	1	0	0	-0.01001
	111-30	127-02	0.97332	0.01592	0.01076	-0.00274
	111-30	127-03	0.91447	0.07876	0.00677	0.01257
	111-30	127-04	1	0	0	-0.11888
	111-30	128-01	1	0	0	0.0018
	111-30	128-02	0.90326	0.07061	0.02613	0.02418
	111-30	128-03	0.96021	0	0.03979	0.01395
	111-30	128-04	1	0	0	-0.06454
	111-30	128-05	1	0	0	-0.07895
	111-30	128-06	1	0	0	-0.00784
	111-30	128-07	1	0	0	-0.02756
	111-30	128-08	1	0	0	-0.00419
	111-30	128-09	0.81781	0.18219	0	0.01474
	111-30	128-10	0.98891	0	0.01109	-0.00017
	111-30	128-11	1	0	0	-0.04245
	111-30	137-01	1	0	0	-0.08589
	111-30	137-02	1	0	0	-0.05491
	111-30	137-03	1	0	0	-0.01878
	111-30	146-01	1	0	0	-0.004
	111-30	146-02	1	0	0	-0.06798
	111-30	146-03	1	0	0	-0.05249
	111-30	146-04	1	0	0	-0.01196
	111-30	146-05	1	0	0	-0.05159
	111-30	146-06	1	0	0	-0.04527
	111-30	147-01	1	0	0	-0.01776
	111-30	147-02	0.93529	0.06471	0	0.01503
	111-30	147-03	1	0	0	-0.01815
	111-30	147-04	0.64665	0.35335	0	0.04226
	111-30	147-05	0.9318	0.00937	0.05883	0.03155
	111-30	147-06	0.78956	0.21044	0	0.03563
	111-30	147-07	1	0	0	-0.01841
	111-30	149-01	1	0	0	-0.01444
	111-30	149-02	0.9347	0.05844	0.00686	0.00526
	111-30	149-03	0.94337	0.04283	0.0138	-0.00162
	111-30	149-04	1	0	0	-0.09146
	111-30	149-05	1	0	0	-0.05693
	111-30	149-06	1	0	0	-0.03302
	111-30	149-07	0.97806	0.01277	0.00917	0.00714
	111-30	149-08	1	0	0	-0.0029
	111-30	149-09	1	0	0	-0.0148
	111-30	149-10	1	0	0	-0.0175
	111-30	149-11	0.95794	0	0.04206	0.02051
	111-30	149-12	0.93886	0	0.06114	0.0212
	111-30	149-13	0.83937	0.12784	0.03278	0.04759
	111-30	149-14	0.90342	0.09658	0	0.00868
	111-30	149-15	1	0	0	-0.03635
	111-30	149-16	1	0	0	-0.00982
	111-30	149-17	0.90331	0.09669	0	-0.01902
	111-30	149-18	0.86499	0.13501	0	0.01623
	111-30	149-19	1	0	0	-0.02378
	111-30	149-20	1	0	0	-0.00198
	111-30	149-21	1	0	0	-0.06355
	111-30	149-22	0.96168	0.03832	0	0.00779
	111-30	149-23	1	0	0	-0.02311
	111-30	149-24	0.99261	0.00739	0	-0.00454
	111-30	149-25	0.93757	0.06243	0	-0.0098
	111-30	149-26	0.96148	0.01371	0.02481	0.00929
	111-30	149-27	1	0	0	-0.03164
	111-30	149-28	1	0	0	-0.01704
	111-30	149-29	1	0	0	-0.02481
	111-30	149-30	1	0	0	-0.0102
	111-30	149-31	1	0	0	-0.0097
	111-30	149-32	1	0	0	0.00295
	111-30	149-33	1	0	0	-0.00695
	111-30	149-34	1	0	0	0.00888
	111-30	149-35	0.95539	0	0.04461	0.0215
	111-30	149-36	1	0	0	-0.002
	111-30	149-37	0.20328	0.79672	0	0.09089
	111-30	149-38	1	0	0	-0.0084
	111-30	149-39	0.95735	0	0.04265	0.01752
	111-30	149-40	0.95846	0.03214	0.00941	0.01216
	111-30	149-41	0.88569	0.08419	0.03012	0.03592
	111-30	149-42	1	0	0	0.00172
	111-30	149-43	0.9733	0.02467	0.00203	0.00675
	111-30	149-44	1	0	0	-0.00629
	111-30	149-45	0.82384	0.17616	0	0.01876
	111-30	149-46	0.88092	0.11908	0	0.01869
	111-30	149-47	0.93275	0.06725	0	-0.00712
	111-30	149-48	0.96428	0	0.03572	0.00835
	111-30	149-49	0.93176	0.06824	0	0.01521
	111-30	149-51	1	0	0	-0.01653
	111-30	149-52	0.8547	0.12966	0.01565	0.04018
	111-30	149-53	1	0	0	-0.03692
	111-30	149-54	1	0	0	-0.01014
	111-30	149-55	0.63666	0.36334	0	0.06557
	111-30	149-56	0.89513	0.08552	0.01935	0.00671
	111-30	149-57	1	0	0	-0.02933
	111-30	149-58	0.92933	0.07067	0	-0.01907
	111-30	149-59	1	0	0	-0.03778
	111-30	149-60	1	0	0	-0.03217
	111-30	149-61	0.77004	0.22996	0	0.02291
	111-30	149-62	0.9496	0.0504	0	0.0072
	111-30	154-01	1	0	0	-0.01542
	111-30	154-02	0.97181	0	0.02819	0.00864
	111-30	154-03	0.92394	0.07606	0	-0.00201
	111-30	154-04	0.99847	0	0.00153	-0.00313
	111-30	154-05	1	0	0	-0.07437
	111-30	154-06	1	0	0	-0.03716
	111-30	154-07	1	0	0	-0.01826
	111-30	154-08	0.95779	0.03536	0.00685	0.01169
	111-30	154-09	0.92358	0.07642	0	0.0162
	111-30	154-10	1	0	0	-0.05173
	111-30	154-11	1	0	0	-0.00199
	111-30	154-12	1	0	0	-0.00248
	111-30	154-13	0.89067	0.10933	0	0.00134
	111-30	154-14	1	0	0	-0.03682
	111-30	154-15	0.94735	0.05265	0	-0.0123
	111-30	154-16	0.91354	0.08646	0	0.00446
	111-30	154-17	1	0	0	-0.00951
	111-30	154-18	0.8393	0.1607	0	0.01345
	111-30	154-19	1	0	0	-0.00664
	111-30	154-20	1	0	0	-0.02173
	111-30	154-21	1	0	0	-0.00835
	111-30	154-22	1	0	0	-0.01603
	111-30	154-23	0.93414	0.06586	0	-0.00567
	111-30	154-24	0.93302	0.06698	0	0.00439
	111-30	154-25	1	0	0	-0.01678
	111-30	154-26	0.9933	0.0067	0	-0.01356
	111-30	154-27	1	0	0	0.00498
	111-30	154-28	1	0	0	-0.0466
	111-30	154-29	0.85751	0.14249	0	0.02265
	111-30	154-30	0.85733	0.14267	0	0.0158
	111-30	154-31	0.81004	0.18996	0	0.01199
	111-30	154-32	0.97625	0.01248	0.01127	0.00808
	111-30	154-33	0.81972	0.1532	0.02708	0.0514
	111-30	154-34	1	0	0	-0.0374
	111-30	154-35	1	0	0	-0.0233
	111-30	154-36	1	0	0	-0.0687
	111-30	154-37	1	0	0	-0.00166
	111-30	154-38	1	0	0	-0.01604
	111-30	154-39	1	0	0	-0.0304
	111-30	154-40	1	0	0	-0.05286
	111-30	154-41	1	0	0	-0.02994
	111-30	154-42	1	0	0	-0.02727
	111-30	154-43	0.87912	0.12088	0	0.00033
	111-30	154-44	0.84117	0.15883	0	0.02887
	111-30	154-45	0.77605	0.22395	0	0.04504
	111-30	154-46	1	0	0	-0.00576
	111-30	154-47	0.95358	0.04642	0	-0.00273
	111-30	155-01	0.8557	0.1443	0	0.01847
	111-30	155-02	1	0	0	-0.06857
	111-30	155-03	0.77253	0.22747	0	0.02908
	111-30	155-04	1	0	0	-0.00807
	111-30	155-05	1	0	0	-0.01783
	111-30	155-06	1	0	0	-0.01925
	111-30	155-07	1	0	0	-0.03488
	111-30	155-08	0.99098	0.00372	0.00531	0.0031
	111-30	155-09	0.95994	0.03017	0.0099	0.0119
	111-30	155-10	1	0	0	-0.00997
	111-30	155-11	0.79589	0.20411	0	0.02614
	111-30	155-12	1	0	0	-0.0213
	111-30	155-13	0.97281	0.02719	0	0.00417
	111-30	155-14	1	0	0	-0.11791
	111-30	155-15	1	0	0	-0.02945
	111-30	155-16	0.85292	0.14708	0	0.02941
	111-30	155-17	1	0	0	-0.02832
	111-30	155-18	0.92265	0.07735	0	-0.01467
	111-30	155-19	0.96163	0	0.03837	0.01283
	111-30	155-20	1	0	0	-0.04233
	111-30	155-21	0.9797	0.0203	0	-0.01623
	111-30	155-22	0.91808	0.08192	0	0.0167
	111-30	155-23	1	0	0	-0.07681
	111-30	155-24	1	0	0	-0.19436
	111-30	155-25	1	0	0	-0.00641
	111-30	155-26	1	0	0	-0.12197
	111-30	155-27	1	0	0	-0.02248
	111-30	155-28	0.96529	0	0.03471	0.00563
	111-30	155-29	1	0	0	-0.44715
	111-30	155-30	1	0	0	-0.00944
	111-30	155-31	1	0	0	-0.26826
	111-30	155-32	1	0	0	-0.01599
	111-30	155-33	1	0	0	-0.01017
	111-30	155-34	1	0	0	-0.00502
	111-30	155-35	1	0	0	-0.02334
	111-30	155-36	0.94723	0.02831	0.02445	0.01911
	111-30	155-37	1	0	0	-0.01005
	111-30	155-38	1	0	0	-0.55067
	111-30	155-39	0.94525	0	0.05475	0.02306
	111-30	155-40	0.8747	0.1253	0	0.01339
	111-30	155-41	1	0	0	-0.01057
	111-30	155-42	1	0	0	-0.02209
	111-30	155-43	0.98572	0.01428	0	-0.00103
	111-30	155-44	0.85697	0.14303	0	0.01109
	111-30	155-45	0.9714	0.0286	0	-0.00914
	111-30	155-46	0.96263	0	0.03737	0.01117
	111-30	155-47	0.96043	0.03957	0	-0.00476
	111-30	155-48	0.94874	0	0.05126	0.01534
	111-30	155-49	0.85109	0.14891	0	0.01669
	111-30	155-51	0.93237	0.06763	0	0.0112
	111-30	155-52	1	0	0	-0.01879
	111-30	155-53	1	0	0	-0.01537
	111-30	155-54	0.89673	0.10327	0	0.0242
	111-30	155-55	1	0	0	-0.04262
	111-30	155-56	1	0	0	-0.01173
	111-30	155-57	1	0	0	-0.01158
	111-30	155-58	0.95152	0.034	0.01448	0.01525
	111-30	155-59	1	0	0	-0.01779
	111-30	155-60	1	0	0	-0.12334
	111-30	155-61	0.96742	0.03258	0	-0.00749
	111-30	155-62	1	0	0	-0.0358
	111-30	155-63	0.98766	0.00768	0.00466	0.00411
	111-30	155-64	0.93084	0.0688	0.00036	0.01698
	111-30	155-65	1	0	0	-0.03167
	111-30	155-66	1	0	0	-0.01108
	111-30	155-67	1	0	0	-0.14866
	111-30	155-68	0.83092	0.16908	0	0.02274
	111-30	155-69	0.87232	0.12768	0	0.01559
	111-30	155-70	0.96416	0.03584	0	-0.00541
	111-30	155-72	0.845	0.155	0	0.01778
	111-30	155-73	1	0	0	-0.02006
	111-30	155-74	1	0	0	0.00127
	111-30	155-75	1	0	0	-0.0193
	111-30	155-76	0.99161	0.00839	0	-0.01063
	111-30	155-77	0.57229	0.42771	0	0.04626
	111-30	155-78	0.9058	0.0942	0	0.00718
	111-30	155-79	0.9155	0.0845	0	0.01794
	111-30	155-80	0.86262	0.13738	0	0.02471
	111-30	155-81	0.96749	0	0.03251	0.01445
	111-30	155-82	1	0	0	-0.01301
	111-30	155-83	1	0	0	-0.04543
	111-30	155-84	1	0	0	-0.01353
	111-30	155-85	1	0	0	-0.00351
	111-30	163-01	1	0	0	-0.04222
	111-30	163-02	1	0	0	-0.00636
	111-30	163-03	1	0	0	-0.05373
	111-30	163-04	1	0	0	-0.0436
	111-30	163-05	1	0	0	-0.0265
	111-30	163-06	1	0	0	-0.02183
	111-30	164-01	1	0	0	-0.03626
	111-30	164-02	1	0	0	-0.0321
	111-30	164-03	1	0	0	-0.03154
	111-30	164-04	1	0	0	-0.03526
	111-30	164-05	1	0	0	-0.05789
	111-30	164-06	1	0	0	-0.03898
	111-30	164-07	1	0	0	-0.03834
	111-30	166-01	1	0	0	-0.00755
	111-30	166-02	1	0	0	-0.03708
	111-30	166-03	0.95748	0	0.04252	-0.00304
	111-30	166-04	0.91355	0.04088	0.04557	0.02642
	111-30	166-05	0.97302	0	0.02698	0.00622
	111-30	166-06	0.97674	0.02326	0	-0.00651
	111-30	166-07	0.93479	0.05731	0.0079	0.01794
	111-30	167-01	1	0	0	-0.05177
	111-30	167-02	1	0	0	-0.01847
	111-30	167-03	1	0	0	-0.03011
	111-30	167-04	0.84208	0.15792	0	0.00652
	111-30	167-05	1	0	0	-0.04157
	111-30	167-06	1	0	0	-0.03527
	111-30	167-07	0.9453	0.0547	0	-0.00694
	111-30	167-08	1	0	0	-0.05484
	111-31	111-01	1	0	0	-0.05045
	111-31	111-02	1	0	0	-0.11407
	111-31	111-03	0.88961	0	0.11039	-0.02028
	111-31	111-04	1	0	0	-0.07941
	111-31	111-05	1	0	0	-0.08258
	111-31	111-32	1	0	0	-0.09449
	111-31	111-33	1	0	0	-0.0877
	111-31	111-34	0.96094	0	0.03906	-0.05169
	111-31	111-35	1	0	0	-0.12615
	111-31	111-36	1	0	0	-0.04936
	111-31	111-37	1	0	0	-0.10579
	111-31	111-38	0.93107	0	0.06893	-0.03723
	111-31	111-39	1	0	0	-0.05427
	111-31	111-40	1	0	0	-0.12265
	111-31	111-41	1	0	0	-0.08421
	111-31	111-42	0.93967	0.03894	0.02139	-0.04417
	111-31	111-43	1	0	0	-0.07801
	111-31	111-44	0.86078	0.13922	0	-0.03691
	111-31	111-45	0.81211	0.1863	0.00159	-0.01397
	111-31	111-46	0.88541	0.0916	0.02299	-0.0283
	111-31	111-47	0.75661	0.24339	0	-0.00376
	111-31	111-48	0.93351	0.03109	0.0354	-0.0384
	111-31	111-49	1	0	0	-0.09468
	111-31	111-55	1	0	0	-0.06185
	111-31	111-56	1	0	0	-0.08307
	111-31	111-57	0.87978	0.06916	0.05106	-0.0188
	111-31	112-01	1	0	0	-0.06957
	111-31	112-02	1	0	0	-0.07311
	111-31	112-03	1	0	0	-0.0609
	111-31	112-04	0.85972	0.14028	0	-0.02953
	111-31	112-05	0.82606	0.17394	0	-0.03298
	111-31	112-06	0.85145	0.14855	0	-0.03518
	111-31	112-07	0.82817	0.17183	0	-0.02861
	111-31	112-08	1	0	0	-0.09928
	111-31	113-01	0.97871	0.02129	0	-0.06491
	111-31	113-02	1	0	0	-0.20539
	111-31	113-03	0.87588	0	0.12412	-0.0121
	111-31	113-04	0.93957	0.01369	0.04674	-0.03746
	111-31	113-05	0.94829	0	0.05171	-0.05412
	111-31	113-06	1	0	0	-0.07862
	111-31	113-07	0.93995	0.0163	0.04375	-0.03786
	111-31	125-01	1	0	0	-0.08104
	111-31	125-02	0.96381	0.00875	0.02744	-0.04985
	111-31	125-03	0.89009	0.07366	0.03624	-0.02623
	111-31	125-04	1	0	0	-0.08635
	111-31	125-05	0.87228	0.07231	0.0554	-0.0156
	111-31	125-06	0.90927	0.02502	0.06571	-0.02321
	111-31	125-07	1	0	0	-0.06196
	111-31	127-01	1	0	0	-0.07355
	111-31	127-02	1	0	0	-0.05923
	111-31	127-03	1	0	0	-0.05268
	111-31	127-04	1	0	0	-0.15393
	111-31	128-01	1	0	0	-0.04896
	111-31	128-02	0.85622	0	0.14378	0.01189
	111-31	128-03	1	0	0	-0.06642
	111-31	128-04	1	0	0	-0.06333
	111-31	128-05	1	0	0	-0.09003
	111-31	128-06	1	0	0	-0.05667
	111-31	128-07	0.94768	0	0.05232	-0.05399
	111-31	128-08	0.96683	0	0.03317	-0.05508
	111-31	128-09	0.9232	0.02149	0.05532	-0.02991
	111-31	128-10	1	0	0	-0.09186
	111-31	128-11	1	0	0	-0.10869
	111-31	137-01	1	0	0	-0.08096
	111-31	137-02	1	0	0	-0.08829
	111-31	137-03	1	0	0	-0.08798
	111-31	146-01	1	0	0	-0.06872
	111-31	146-02	1	0	0	-0.09919
	111-31	146-03	1	0	0	-0.1228
	111-31	146-04	1	0	0	-0.12744
	111-31	146-05	1	0	0	-0.11716
	111-31	146-06	1	0	0	-0.13419
	111-31	147-01	0.93626	0	0.06374	-0.04302
	111-31	147-02	0.90873	0.06363	0.02764	-0.03373
	111-31	147-03	0.90198	0	0.09802	-0.03918
	111-31	147-04	0.82569	0.17431	0	-0.01967
	111-31	147-05	1	0	0	-0.04974
	111-31	147-06	0.87269	0.07043	0.05688	-0.01532
	111-31	147-07	0.8686	0.09806	0.03334	-0.02105
	111-31	149-01	1	0	0	-0.08186
	111-31	149-02	1	0	0	-0.07683
	111-31	149-03	1	0	0	-0.0643
	111-31	149-04	1	0	0	-0.0712
	111-31	149-05	1	0	0	-0.09152
	111-31	149-06	1	0	0	-0.08145
	111-31	149-07	0.917	0	0.083	-0.04327
	111-31	149-08	1	0	0	-0.07126
	111-31	149-09	0.95868	0.00592	0.03539	-0.04586
	111-31	149-10	0.95404	0	0.04596	-0.0482
	111-31	149-11	1	0	0	-0.07054
	111-31	149-12	1	0	0	-0.06186
	111-31	149-13	1	0	0	-0.0883
	111-31	149-14	1	0	0	-0.06882
	111-31	149-15	0.84008	0	0.15992	-0.01015
	111-31	149-16	0.92846	0	0.07154	-0.04479
	111-31	149-17	0.83208	0.1021	0.06581	-0.00116
	111-31	149-18	0.84614	0.15386	0	-0.03164
	111-31	149-19	1	0	0	-0.05534
	111-31	149-20	1	0	0	-0.11238
	111-31	149-21	0.89712	0	0.10288	-0.03459
	111-31	149-22	0.90377	0.0159	0.08033	-0.01759
	111-31	149-23	0.88026	0.11974	0	-0.0492
	111-31	149-24	1	0	0	-0.09206
	111-31	149-25	0.85589	0.14411	0	-0.02941
	111-31	149-26	1	0	0	-0.06606
	111-31	149-27	0.96004	0.00459	0.03537	-0.04551
	111-31	149-28	1	0	0	-0.08508
	111-31	149-29	1	0	0	-0.0668
	111-31	149-30	1	0	0	-0.06199
	111-31	149-31	1	0	0	-0.08354
	111-31	149-32	0.91649	0	0.08351	-0.02614
	111-31	149-33	1	0	0	-0.06766
	111-31	149-34	1	0	0	-0.05969
	111-31	149-35	1	0	0	-0.07098
	111-31	149-36	1	0	0	-0.07342
	111-31	149-37	0.30868	0.69132	0	0.00022
	111-31	149-38	0.88949	0.11051	0	-0.0372
	111-31	149-39	0.91367	0	0.08633	-0.04403
	111-31	149-40	0.88445	0.07942	0.03613	-0.02433
	111-31	149-41	0.78842	0.12044	0.09115	0.01851
	111-31	149-42	0.85865	0.12163	0.01972	-0.02167
	111-31	149-43	1	0	0	-0.09041
	111-31	149-44	1	0	0	-0.05311
	111-31	149-45	0.87047	0.12953	0	-0.03799
	111-31	149-46	0.9592	0	0.0408	-0.05018
	111-31	149-47	1	0	0	-0.09942
	111-31	149-48	1	0	0	-0.09608
	111-31	149-49	0.94154	0	0.05846	-0.03568
	111-31	149-51	1	0	0	-0.07657
	111-31	149-52	0.92799	0	0.07201	-0.04395
	111-31	149-53	1	0	0	-0.09851
	111-31	149-54	1	0	0	-0.09803
	111-31	149-55	0.90245	0.09755	0	-0.04305
	111-31	149-56	0.8272	0.15465	0.01815	-0.01344
	111-31	149-57	0.94398	0.00823	0.0478	-0.03749
	111-31	149-58	0.75192	0.1932	0.05489	0.01845
	111-31	149-59	1	0	0	-0.05362
	111-31	149-60	0.91482	0.03907	0.04611	-0.03007
	111-31	149-61	1	0	0	-0.07926
	111-31	149-62	1	0	0	-0.07753
	111-31	154-01	0.73954	0.25394	0.00652	0.00788
	111-31	154-02	1	0	0	-0.0751
	111-31	154-03	0.9781	0.01519	0.00671	-0.05948
	111-31	154-04	1	0	0	-0.06031
	111-31	154-05	1	0	0	-0.07338
	111-31	154-06	1	0	0	-0.07655
	111-31	154-07	0.8796	0.1204	0	-0.04599
	111-31	154-08	0.95311	0	0.04689	-0.04359
	111-31	154-09	0.92546	0	0.07454	-0.04238
	111-31	154-10	0.90852	0	0.09148	-0.02573
	111-31	154-11	1	0	0	-0.09626
	111-31	154-12	0.95596	0.00813	0.03591	-0.0446
	111-31	154-13	1	0	0	-0.04214
	111-31	154-14	1	0	0	-0.09214
	111-31	154-15	0.90994	0	0.09006	-0.03483
	111-31	154-16	1	0	0	-0.06784
	111-31	154-17	1	0	0	-0.0905
	111-31	154-18	0.9542	0.02938	0.01643	-0.0502
	111-31	154-19	1	0	0	-0.07275
	111-31	154-20	1	0	0	-0.06132
	111-31	154-21	1	0	0	-0.08696
	111-31	154-22	1	0	0	-0.09396
	111-31	154-23	1	0	0	-0.06429
	111-31	154-24	1	0	0	-0.06669
	111-31	154-25	1	0	0	-0.09132
	111-31	154-26	0.91542	0.02036	0.06422	-0.02486
	111-31	154-27	1	0	0	-0.0651
	111-31	154-28	1	0	0	-0.10327
	111-31	154-29	1	0	0	-0.08064
	111-31	154-30	0.88336	0.03501	0.08163	-0.01123
	111-31	154-31	0.88785	0.10752	0.00464	-0.03444
	111-31	154-32	0.94578	0	0.05422	-0.03716
	111-31	154-33	0.92472	0.02846	0.04682	-0.03317
	111-31	154-34	1	0	0	-0.09923
	111-31	154-35	0.94951	0.05049	0	-0.0675
	111-31	154-36	0.91975	0	0.08025	-0.04371
	111-31	154-37	1	0	0	-0.08922
	111-31	154-38	1	0	0	-0.08356
	111-31	154-39	0.92865	0	0.07135	-0.04544
	111-31	154-40	1	0	0	-0.08736
	111-31	154-41	0.89249	0.08947	0.01804	-0.03168
	111-31	154-42	1	0	0	-0.07704
	111-31	154-43	1	0	0	-0.08384
	111-31	154-44	1	0	0	-0.029
	111-31	154-45	0.92108	0	0.07892	-0.04332
	111-31	154-46	1	0	0	-0.07298
	111-31	154-47	1	0	0	-0.05486
	111-31	155-01	0.94411	0.05156	0.00432	-0.05052
	111-31	155-02	1	0	0	-0.08604
	111-31	155-03	0.95719	0.00438	0.03843	-0.04494
	111-31	155-04	0.93432	0	0.06568	-0.03878
	111-31	155-05	1	0	0	-0.05619
	111-31	155-06	0.9557	0.0368	0.0075	-0.05305
	111-31	155-07	1	0	0	-0.05349
	111-31	155-08	1	0	0	-0.07721
	111-31	155-09	1	0	0	-0.04488
	111-31	155-10	0.9407	0	0.0593	-0.05021
	111-31	155-11	1	0	0	-0.04799
	111-31	155-12	1	0	0	-0.07064
	111-31	155-13	1	0	0	-0.06875
	111-31	155-14	1	0	0	-0.09416
	111-31	155-15	1	0	0	-0.06654
	111-31	155-16	0.85174	0.14005	0.00821	-0.0231
	111-31	155-17	0.92702	0.03778	0.03519	-0.03654
	111-31	155-18	1	0	0	-0.0694
	111-31	155-19	0.95672	0	0.04328	-0.0444
	111-31	155-20	0.97731	0	0.02269	-0.05621
	111-31	155-21	1	0	0	-0.07881
	111-31	155-22	0.96317	0.02703	0.00981	-0.05468
	111-31	155-23	1	0	0	-0.07832
	111-31	155-24	1	0	0	-0.17188
	111-31	155-25	0.93868	0.0545	0.00682	-0.04806
	111-31	155-26	1	0	0	-0.1089
	111-31	155-27	0.95886	0.01797	0.02317	-0.04939
	111-31	155-28	1	0	0	-0.06532
	111-31	155-29	1	0	0	-0.38644
	111-31	155-30	1	0	0	-0.0681
	111-31	155-31	1	0	0	-0.22704
	111-31	155-32	1	0	0	-0.09241
	111-31	155-33	1	0	0	-0.07549
	111-31	155-34	0.93214	0	0.06786	-0.04342
	111-31	155-35	1	0	0	-0.09405
	111-31	155-36	1	0	0	-0.05829
	111-31	155-37	1	0	0	-0.0577
	111-31	155-38	1	0	0	-0.49363
	111-31	155-39	1	0	0	-0.06013
	111-31	155-40	0.9613	0	0.0387	-0.05923
	111-31	155-41	0.92423	0	0.07577	-0.03719
	111-31	155-42	1	0	0	-0.0757
	111-31	155-43	1	0	0	-0.05995
	111-31	155-44	0.90101	0.0714	0.02759	-0.0315
	111-31	155-45	0.97586	0.02414	0	-0.06498
	111-31	155-46	0.89085	0.0797	0.02945	-0.02804
	111-31	155-47	0.96782	0	0.03218	-0.0611
	111-31	155-48	0.92173	0	0.07827	-0.03774
	111-31	155-49	0.93486	0.06514	0	-0.0563
	111-31	155-51	0.96258	0	0.03742	-0.05063
	111-31	155-52	1	0	0	-0.07144
	111-31	155-53	0.99129	0	0.00871	-0.06394
	111-31	155-54	0.9357	0.04221	0.02209	-0.04269
	111-31	155-55	1	0	0	-0.07686
	111-31	155-56	0.97271	0	0.02729	-0.06182
	111-31	155-57	1	0	0	-0.06837
	111-31	155-58	0.96096	0.00653	0.0325	-0.04736
	111-31	155-59	1	0	0	-0.08309
	111-31	155-60	1	0	0	-0.09909
	111-31	155-61	0.92669	0.05062	0.02269	-0.04007
	111-31	155-62	0.98104	0	0.01896	-0.06393
	111-31	155-63	0.96466	0	0.03534	-0.05197
	111-31	155-64	0.90805	0.06035	0.0316	-0.0325
	111-31	155-65	0.93892	0	0.06108	-0.03927
	111-31	155-66	1	0	0	-0.07353
	111-31	155-67	1	0	0	-0.13524
	111-31	155-68	0.98347	0	0.01653	-0.06417
	111-31	155-69	0.94252	0.01595	0.04153	-0.03953
	111-31	155-70	0.96141	0	0.03859	-0.04891
	111-31	155-72	0.94594	0	0.05406	-0.04889
	111-31	155-73	0.89711	0.10289	0	-0.05787
	111-31	155-74	1	0	0	-0.06525
	111-31	155-75	1	0	0	-0.07664
	111-31	155-76	1	0	0	-0.06094
	111-31	155-77	0.58972	0.41028	0	-0.011
	111-31	155-78	1	0	0	-0.0658
	111-31	155-79	0.96961	0	0.03039	-0.05081
	111-31	155-80	0.90735	0	0.09265	-0.04102
	111-31	155-81	0.93864	0	0.06136	-0.04739
	111-31	155-82	0.95797	0	0.04203	-0.05661
	111-31	155-83	1	0	0	-0.08491
	111-31	155-84	1	0	0	-0.0635
	111-31	155-85	0.93106	0.04718	0.02176	-0.04141
	111-31	163-01	1	0	0	-0.09281
	111-31	163-02	1	0	0	-0.08811
	111-31	163-03	1	0	0	-0.13748
	111-31	163-04	1	0	0	-0.0718
	111-31	163-05	0.92183	0	0.07817	-0.04145
	111-31	163-06	1	0	0	-0.07736
	111-31	164-01	1	0	0	-0.10085
	111-31	164-02	1	0	0	-0.07395
	111-31	164-03	1	0	0	-0.09052
	111-31	164-04	1	0	0	-0.12285
	111-31	164-05	1	0	0	-0.1027
	111-31	164-06	1	0	0	-0.0925
	111-31	164-07	1	0	0	-0.09243
	111-31	166-01	0.93611	0	0.06389	-0.03539
	111-31	166-02	1	0	0	-0.09054
	111-31	166-03	1	0	0	-0.07057
	111-31	166-04	0.81448	0.16516	0.02036	-0.00907
	111-31	166-05	0.9383	0.03104	0.03066	-0.0415
	111-31	166-06	0.94281	0.05719	0	-0.0553
	111-31	166-07	0.96041	0	0.03959	-0.05873
	111-31	167-01	1	0	0	-0.07355
	111-31	167-02	0.9655	0	0.0345	-0.05742
	111-31	167-03	0.94463	0	0.05537	-0.04523
	111-31	167-04	0.90793	0	0.09207	-0.03791
	111-31	167-05	1	0	0	-0.05464
	111-31	167-06	1	0	0	-0.07173
	111-31	167-07	0.93885	0.01823	0.04291	-0.03802
	111-31	167-08	1	0	0	-0.04775
	111-32	111-01	1	0	0	-0.01347
	111-32	111-02	1	0	0	-0.06403
	111-32	111-03	1	0	0	-0.0579
	111-32	111-04	1	0	0	-0.02862
	111-32	111-05	1	0	0	-0.10232
	111-32	111-33	1	0	0	-0.06099
	111-32	111-34	0.90489	0.09511	0	0.00301
	111-32	111-35	1	0	0	-0.07642
	111-32	111-36	1	0	0	-0.05269
	111-32	111-37	1	0	0	-0.03325
	111-32	111-38	1	0	0	-0.00858
	111-32	111-39	1	0	0	-0.01607
	111-32	111-40	0.92557	0.07443	0	-0.02214
	111-32	111-41	0.78998	0.21002	0	0.00521
	111-32	111-42	1	0	0	-0.05802
	111-32	111-43	1	0	0	-0.06552
	111-32	111-44	1	0	0	-0.02548
	111-32	111-45	0.94718	0	0.05282	0.00613
	111-32	111-46	0.83986	0.1179	0.04224	0.03387
	111-32	111-47	0.87681	0.08219	0.041	0.02382
	111-32	111-48	0.9329	0	0.0671	0.00832
	111-32	111-49	0.97006	0	0.02994	-0.00524
	111-32	111-55	1	0	0	-0.01318
	111-32	111-56	0.94723	0	0.05277	0.0014
	111-32	111-57	0.97436	0.02126	0.00438	-0.01088
	111-32	112-01	1	0	0	-0.01541
	111-32	112-02	1	0	0	-0.07417
	111-32	112-03	1	0	0	-0.07015
	111-32	112-04	1	0	0	-0.03251
	111-32	112-05	1	0	0	-0.02345
	111-32	112-06	1	0	0	-0.0513
	111-32	112-07	1	0	0	-0.06171
	111-32	112-08	1	0	0	-0.01286
	111-32	113-01	1	0	0	-0.01636
	111-32	113-02	1	0	0	-0.24262
	111-32	113-03	1	0	0	-0.03363
	111-32	113-04	1	0	0	-0.03184
	111-32	113-05	0.96183	0	0.03817	-0.0073
	111-32	113-06	1	0	0	-0.03025
	111-32	113-07	1	0	0	-0.02058
	111-32	125-01	1	0	0	-0.06906
	111-32	125-02	1	0	0	-0.04089
	111-32	125-03	1	0	0	-0.03327
	111-32	125-04	1	0	0	-0.05246
	111-32	125-05	1	0	0	-0.07157
	111-32	125-06	1	0	0	-0.0724
	111-32	125-07	1	0	0	-0.05292
	111-32	127-01	1	0	0	-0.00801
	111-32	127-02	1	0	0	-0.07589
	111-32	127-03	1	0	0	-0.01353
	111-32	127-04	1	0	0	-0.09978
	111-32	128-01	1	0	0	-0.02492
	111-32	128-02	1	0	0	-0.01064
	111-32	128-03	1	0	0	-0.01463
	111-32	128-04	1	0	0	-0.00882
	111-32	128-05	1	0	0	-0.08463
	111-32	128-06	1	0	0	-0.04356
	111-32	128-07	0.90538	0.09462	0	-0.01401
	111-32	128-08	1	0	0	-0.00903
	111-32	128-09	1	0	0	-0.02304
	111-32	128-10	1	0	0	-0.04699
	111-32	128-11	1	0	0	-0.06414
	111-32	137-01	1	0	0	-0.09678
	111-32	137-02	1	0	0	-0.04192
	111-32	137-03	1	0	0	-0.0677
	111-32	146-01	1	0	0	-0.01474
	111-32	146-02	1	0	0	-0.04284
	111-32	146-03	1	0	0	-0.06018
	111-32	146-04	1	0	0	-0.0775
	111-32	146-05	1	0	0	-0.04351
	111-32	146-06	1	0	0	-0.08962
	111-32	147-01	1	0	0	-0.01096
	111-32	147-02	1	0	0	-0.0461
	111-32	147-03	1	0	0	-0.01343
	111-32	147-04	0.8397	0.1603	0	-0.00219
	111-32	147-05	1	0	0	-0.05563
	111-32	147-06	1	0	0	-0.01824
	111-32	147-07	1	0	0	-0.03195
	111-32	149-01	1	0	0	-0.0527
	111-32	149-02	1	0	0	-0.05681
	111-32	149-03	1	0	0	-0.06888
	111-32	149-04	1	0	0	-0.10335
	111-32	149-05	1	0	0	-0.12981
	111-32	149-06	1	0	0	-0.03643
	111-32	149-07	1	0	0	-0.03683
	111-32	149-08	1	0	0	-0.0477
	111-32	149-09	1	0	0	-0.03774
	111-32	149-10	1	0	0	-0.04148
	111-32	149-11	1	0	0	-0.0226
	111-32	149-12	1	0	0	-0.01367
	111-32	149-13	1	0	0	-0.06054
	111-32	149-14	0.95756	0.04244	0	-0.03314
	111-32	149-15	1	0	0	-0.05585
	111-32	149-16	1	0	0	-0.02505
	111-32	149-17	1	0	0	-0.03341
	111-32	149-18	1	0	0	-0.02207
	111-32	149-19	1	0	0	-0.03968
	111-32	149-20	1	0	0	-0.05878
	111-32	149-21	1	0	0	-0.05133
	111-32	149-22	1	0	0	-0.03605
	111-32	149-23	1	0	0	-0.03337
	111-32	149-24	1	0	0	-0.03428
	111-32	149-25	1	0	0	-0.01051
	111-32	149-26	1	0	0	-0.06242
	111-32	149-27	1	0	0	-0.05669
	111-32	149-28	1	0	0	-0.048
	111-32	149-29	1	0	0	-0.03552
	111-32	149-30	1	0	0	-0.06935
	111-32	149-31	1	0	0	-0.03675
	111-32	149-32	1	0	0	-0.05227
	111-32	149-33	1	0	0	-0.01894
	111-32	149-34	1	0	0	-0.02895
	111-32	149-35	1	0	0	-0.04818
	111-32	149-36	1	0	0	-0.03483
	111-32	149-37	0.33892	0.66108	0	0.01961
	111-32	149-38	1	0	0	-0.01928
	111-32	149-39	1	0	0	-0.05694
	111-32	149-40	1	0	0	-0.03521
	111-32	149-41	1	0	0	-0.04055
	111-32	149-42	1	0	0	-0.04265
	111-32	149-43	1	0	0	-0.03892
	111-32	149-44	1	0	0	-0.02405
	111-32	149-45	0.87173	0.12827	0	0.00462
	111-32	149-46	1	0	0	-0.01998
	111-32	149-47	1	0	0	-0.0874
	111-32	149-48	1	0	0	-0.06592
	111-32	149-49	1	0	0	-0.02489
	111-32	149-51	1	0	0	-0.0686
	111-32	149-52	1	0	0	-0.02027
	111-32	149-53	1	0	0	-0.06532
	111-32	149-54	1	0	0	-0.04029
	111-32	149-55	1	0	0	-0.04687
	111-32	149-56	1	0	0	-0.05088
	111-32	149-57	1	0	0	-0.04105
	111-32	149-58	1	0	0	-0.04751
	111-32	149-59	1	0	0	-0.05863
	111-32	149-60	1	0	0	-0.03607
	111-32	149-61	1	0	0	-0.06857
	111-32	149-62	1	0	0	-0.05106
	111-32	154-01	0.99631	0.00369	0	-0.02162
	111-32	154-02	1	0	0	-0.02761
	111-32	154-03	0.94262	0.05738	0	-0.01982
	111-32	154-04	1	0	0	-0.03031
	111-32	154-05	1	0	0	-0.12098
	111-32	154-06	1	0	0	-0.03775
	111-32	154-07	0.95946	0.04054	0	-0.00866
	111-32	154-08	0.92795	0.07023	0.00182	0.0005
	111-32	154-09	1	0	0	-0.04351
	111-32	154-10	1	0	0	-0.02971
	111-32	154-11	1	0	0	-0.02762
	111-32	154-12	1	0	0	-0.04798
	111-32	154-13	1	0	0	-0.05592
	111-32	154-14	1	0	0	-0.04489
	111-32	154-15	1	0	0	-0.03679
	111-32	154-16	1	0	0	-0.03375
	111-32	154-17	0.959	0	0.041	-0.0064
	111-32	154-18	0.99881	0.00119	0	-0.02154
	111-32	154-19	1	0	0	-0.03178
	111-32	154-20	1	0	0	-0.04745
	111-32	154-21	0.91905	0	0.08095	0.00974
	111-32	154-22	1	0	0	-0.03184
	111-32	154-23	1	0	0	-0.02827
	111-32	154-24	1	0	0	-0.03053
	111-32	154-25	1	0	0	-0.04171
	111-32	154-26	1	0	0	-0.01301
	111-32	154-27	1	0	0	-0.03155
	111-32	154-28	1	0	0	-0.042
	111-32	154-29	1	0	0	-0.04375
	111-32	154-30	1	0	0	-0.05665
	111-32	154-31	1	0	0	-0.03516
	111-32	154-32	1	0	0	-0.0309
	111-32	154-33	1	0	0	-0.03014
	111-32	154-34	1	0	0	-0.04186
	111-32	154-35	1	0	0	-0.03754
	111-32	154-36	1	0	0	-0.06194
	111-32	154-37	1	0	0	-0.02868
	111-32	154-38	1	0	0	-0.04739
	111-32	154-39	1	0	0	-0.03778
	111-32	154-40	1	0	0	-0.05902
	111-32	154-41	1	0	0	-0.07472
	111-32	154-42	1	0	0	-0.05326
	111-32	154-43	1	0	0	-0.05289
	111-32	154-44	1	0	0	-0.02775
	111-32	154-45	1	0	0	-0.02718
	111-32	154-46	1	0	0	-0.03211
	111-32	154-47	1	0	0	-0.02423
	111-32	155-01	0.95918	0	0.04082	-0.00913
	111-32	155-02	1	0	0	-0.09719
	111-32	155-03	0.97681	0	0.02319	-0.01343
	111-32	155-04	0.95185	0.04815	0	-0.00918
	111-32	155-05	1	0	0	-0.0161
	111-32	155-06	1	0	0	-0.03892
	111-32	155-07	1	0	0	-0.04425
	111-32	155-08	1	0	0	-0.0204
	111-32	155-09	1	0	0	-0.05164
	111-32	155-10	1	0	0	-0.05668
	111-32	155-11	1	0	0	-0.03118
	111-32	155-12	1	0	0	-0.0386
	111-32	155-13	1	0	0	-0.06654
	111-32	155-14	1	0	0	-0.09303
	111-32	155-15	1	0	0	-0.05149
	111-32	155-16	1	0	0	-0.04052
	111-32	155-17	1	0	0	-0.05016
	111-32	155-18	1	0	0	-0.05567
	111-32	155-19	0.97435	0	0.02565	-0.0139
	111-32	155-20	0.99314	0.00407	0.0028	-0.01613
	111-32	155-21	0.98641	0.01359	0	-0.02644
	111-32	155-22	0.97046	0.02954	0	-0.01499
	111-32	155-23	1	0	0	-0.06911
	111-32	155-24	1	0	0	-0.18955
	111-32	155-25	0.90298	0.09702	0	-0.00503
	111-32	155-26	1	0	0	-0.11588
	111-32	155-27	1	0	0	-0.02346
	111-32	155-28	0.87925	0.12075	0	-0.00344
	111-32	155-29	1	0	0	-0.36652
	111-32	155-30	0.87077	0.12923	0	-0.0006
	111-32	155-31	1	0	0	-0.27129
	111-32	155-32	1	0	0	-0.03812
	111-32	155-33	1	0	0	-0.04155
	111-32	155-34	1	0	0	-0.02295
	111-32	155-35	1	0	0	-0.04395
	111-32	155-36	1	0	0	-0.0129
	111-32	155-37	1	0	0	-0.01773
	111-32	155-38	1	0	0	-0.47776
	111-32	155-39	1	0	0	-0.01175
	111-32	155-40	0.98889	0.00627	0.00484	-0.01437
	111-32	155-41	1	0	0	-0.02969
	111-32	155-42	0.9541	0.0459	0	-0.0159
	111-32	155-43	0.97414	0.02586	0	-0.03104
	111-32	155-44	0.84982	0.15018	0	-0.00824
	111-32	155-45	0.89808	0.10192	0	-0.01055
	111-32	155-46	0.90077	0.09923	0	-0.00528
	111-32	155-47	0.93263	0.06737	0	-0.02579
	111-32	155-48	1	0	0	-0.02276
	111-32	155-49	0.87455	0.12545	0	-0.0058
	111-32	155-51	0.87762	0.12238	0	-0.01074
	111-32	155-52	0.99546	0.00454	0	-0.01958
	111-32	155-53	1	0	0	-0.02711
	111-32	155-54	1	0	0	-0.03688
	111-32	155-55	1	0	0	-0.08583
	111-32	155-56	0.97076	0.02924	0	-0.01373
	111-32	155-57	0.97339	0.01277	0.01384	-0.00803
	111-32	155-58	1	0	0	-0.03534
	111-32	155-59	0.96509	0.03491	0	-0.01695
	111-32	155-60	1	0	0	-0.12838
	111-32	155-61	0.87851	0.12149	0	-0.0197
	111-32	155-62	1	0	0	-0.05651
	111-32	155-63	0.82434	0.17566	0	-0.00323
	111-32	155-64	0.96333	0	0.03667	-0.00055
	111-32	155-65	1	0	0	-0.04457
	111-32	155-66	1	0	0	-0.03764
	111-32	155-67	1	0	0	-0.12732
	111-32	155-68	1	0	0	-0.03673
	111-32	155-69	1	0	0	-0.05437
	111-32	155-70	0.93927	0.06073	0	-0.03402
	111-32	155-72	1	0	0	-0.04388
	111-32	155-73	1	0	0	-0.04537
	111-32	155-74	1	0	0	-0.02152
	111-32	155-75	1	0	0	-0.0582
	111-32	155-76	1	0	0	-0.05977
	111-32	155-77	0.57918	0.42082	0	0.02182
	111-32	155-78	1	0	0	-0.03342
	111-32	155-79	1	0	0	-0.05772
	111-32	155-80	1	0	0	-0.05871
	111-32	155-81	1	0	0	-0.03431
	111-32	155-82	0.97307	0.02693	0	-0.0225
	111-32	155-83	1	0	0	-0.06703
	111-32	155-84	0.90875	0.09125	0	-0.01607
	111-32	155-85	0.94047	0.05953	0	-0.00549
	111-32	163-01	1	0	0	-0.06225
	111-32	163-02	1	0	0	-0.04814
	111-32	163-03	1	0	0	-0.05772
	111-32	163-04	1	0	0	-0.0972
	111-32	163-05	1	0	0	-0.05547
	111-32	163-06	1	0	0	-0.09337
	111-32	164-01	0.92797	0.06208	0.00995	0.00231
	111-32	164-02	0.95555	0	0.04445	-0.0058
	111-32	164-03	1	0	0	-0.03403
	111-32	164-04	1	0	0	-0.02661
	111-32	164-05	1	0	0	-0.05827
	111-32	164-06	0.9827	0.0003	0.017	-0.0096
	111-32	164-07	1	0	0	-0.0356
	111-32	166-01	1	0	0	-0.0157
	111-32	166-02	1	0	0	-0.0292
	111-32	166-03	1	0	0	-0.05146
	111-32	166-04	1	0	0	-0.03966
	111-32	166-05	1	0	0	-0.04797
	111-32	166-06	0.99592	0.00408	0	-0.02611
	111-32	166-07	1	0	0	-0.02132
	111-32	167-01	1	0	0	-0.04337
	111-32	167-02	1	0	0	-0.09066
	111-32	167-03	1	0	0	-0.05242
	111-32	167-04	1	0	0	-0.05702
	111-32	167-05	1	0	0	-0.05171
	111-32	167-06	1	0	0	-0.03167
	111-32	167-07	1	0	0	-0.07372
	111-32	167-08	1	0	0	-0.07922
	111-33	111-01	0.79931	0.16214	0.03855	0.02596
	111-33	111-02	0.97394	0.02606	0	-0.00546
	111-33	111-03	1	0	0	-0.02642
	111-33	111-04	1	0	0	-0.04745
	111-33	111-05	1	0	0	-0.02889
	111-33	111-34	1	0	0	-0.02121
	111-33	111-35	1	0	0	-0.09414
	111-33	111-36	0.80724	0.16392	0.02884	0.05476
	111-33	111-37	1	0	0	-0.02058
	111-33	111-38	0.14805	0.83208	0.01988	0.2176
	111-33	111-39	0.61477	0.25349	0.13173	0.12882
	111-33	111-40	1	0	0	-0.03443
	111-33	111-41	1	0	0	-0.03118
	111-33	111-42	0.63152	0.36848	0	0.07239
	111-33	111-43	1	0	0	-0.02096
	111-33	111-44	1	0	0	-0.03422
	111-33	111-45	1	0	0	-0.00622
	111-33	111-46	1	0	0	0.00378
	111-33	111-47	0.95689	0	0.04311	0.01284
	111-33	111-48	0.9566	0	0.0434	0.01086
	111-33	111-49	1	0	0	-0.04909
	111-33	111-55	1	0	0	-0.07136
	111-33	111-56	1	0	0	-0.04327
	111-33	111-57	1	0	0	-0.01953
	111-33	112-01	1	0	0	-0.01957
	111-33	112-02	1	0	0	-0.09846
	111-33	112-03	1	0	0	-0.02981
	111-33	112-04	1	0	0	-0.01051
	111-33	112-05	1	0	0	-0.02192
	111-33	112-06	1	0	0	-0.00586
	111-33	112-07	1	0	0	-0.01968
	111-33	112-08	1	0	0	-0.02509
	111-33	113-01	1	0	0	-0.00048
	111-33	113-02	1	0	0	-0.25258
	111-33	113-03	0.97498	0	0.02502	-0.01086
	111-33	113-04	0.95046	0.04954	0	0.00134
	111-33	113-05	1	0	0	-0.03327
	111-33	113-06	1	0	0	-0.00298
	111-33	113-07	0.96909	0	0.03091	0.01105
	111-33	125-01	1	0	0	-0.0476
	111-33	125-02	1	0	0	-0.05778
	111-33	125-03	1	0	0	-0.0264
	111-33	125-04	1	0	0	-0.04
	111-33	125-05	1	0	0	-0.00453
	111-33	125-06	1	0	0	-0.01663
	111-33	125-07	1	0	0	-0.01427
	111-33	127-01	1	0	0	-0.01663
	111-33	127-02	1	0	0	0.00136
	111-33	127-03	0.98884	0.01116	0	-0.00954
	111-33	127-04	1	0	0	-0.10072
	111-33	128-01	1	0	0	-0.00105
	111-33	128-02	1	0	0	-0.01526
	111-33	128-03	1	0	0	-0.0136
	111-33	128-04	1	0	0	-0.0377
	111-33	128-05	1	0	0	-0.06146
	111-33	128-06	1	0	0	-0.03277
	111-33	128-07	1	0	0	-0.0298
	111-33	128-08	0.90721	0.09279	0	0.0098
	111-33	128-09	1	0	0	-0.02398
	111-33	128-10	1	0	0	-0.0164
	111-33	128-11	1	0	0	-0.01467
	111-33	137-01	1	0	0	-0.11915
	111-33	137-02	1	0	0	-0.04617
	111-33	137-03	1	0	0	-0.04752
	111-33	146-01	0.99031	0.00168	0.008	0.00385
	111-33	146-02	1	0	0	-0.07853
	111-33	146-03	1	0	0	-0.10473
	111-33	146-04	1	0	0	-0.05242
	111-33	146-05	1	0	0	-0.06045
	111-33	146-06	1	0	0	-0.06077
	111-33	147-01	1	0	0	-0.01677
	111-33	147-02	1	0	0	-0.03758
	111-33	147-03	1	0	0	-0.01598
	111-33	147-04	0.9646	0.0354	0	-0.00526
	111-33	147-05	0.93166	0.06834	0	0.01478
	111-33	147-06	1	0	0	-0.02588
	111-33	147-07	1	0	0	-0.02124
	111-33	149-01	1	0	0	-0.04073
	111-33	149-02	1	0	0	-0.04682
	111-33	149-03	1	0	0	-0.08507
	111-33	149-04	1	0	0	-0.06015
	111-33	149-05	1	0	0	-0.08379
	111-33	149-06	1	0	0	-0.0132
	111-33	149-07	1	0	0	-0.00827
	111-33	149-08	0.963	0.037	0	0.00825
	111-33	149-09	1	0	0	-0.0166
	111-33	149-10	1	0	0	-0.01917
	111-33	149-11	1	0	0	-0.01977
	111-33	149-12	1	0	0	-0.00425
	111-33	149-13	1	0	0	-0.00662
	111-33	149-14	1	0	0	-0.03929
	111-33	149-15	1	0	0	-0.05732
	111-33	149-16	1	0	0	-0.03368
	111-33	149-17	1	0	0	-0.03755
	111-33	149-18	0.94272	0.00929	0.04799	0.02586
	111-33	149-19	1	0	0	-0.05549
	111-33	149-20	1	0	0	-0.03445
	111-33	149-21	1	0	0	-0.0625
	111-33	149-22	0.97409	0.01195	0.01395	0.00939
	111-33	149-23	1	0	0	-0.02702
	111-33	149-24	1	0	0	-0.01381
	111-33	149-25	0.98319	0	0.01681	0.00372
	111-33	149-26	1	0	0	-0.05432
	111-33	149-27	1	0	0	-0.03389
	111-33	149-28	1	0	0	-0.00657
	111-33	149-29	1	0	0	-0.02728
	111-33	149-30	1	0	0	-0.00416
	111-33	149-31	1	0	0	-0.01265
	111-33	149-32	1	0	0	-0.01921
	111-33	149-33	1	0	0	-0.01191
	111-33	149-34	1	0	0	-0.0067
	111-33	149-35	1	0	0	-0.0099
	111-33	149-36	1	0	0	-0.03765
	111-33	149-37	0.31358	0.68642	0	0.05525
	111-33	149-38	1	0	0	-0.02741
	111-33	149-39	1	0	0	-0.03007
	111-33	149-40	0.95812	0.04188	0	0.00455
	111-33	149-41	1	0	0	0.00178
	111-33	149-42	1	0	0	-0.02228
	111-33	149-43	1	0	0	-0.03408
	111-33	149-44	0.90401	0.09599	0	0.01176
	111-33	149-45	0.95864	0.04136	0	-0.00668
	111-33	149-46	1	0	0	-0.01696
	111-33	149-47	1	0	0	-0.04886
	111-33	149-48	1	0	0	-0.09319
	111-33	149-49	1	0	0	-0.00138
	111-33	149-51	1	0	0	-0.0063
	111-33	149-52	0.92019	0	0.07981	0.02597
	111-33	149-53	1	0	0	-0.04154
	111-33	149-54	1	0	0	-0.03758
	111-33	149-55	1	0	0	-0.02805
	111-33	149-56	0.95016	0	0.04984	-0.00647
	111-33	149-57	1	0	0	-0.01275
	111-33	149-58	1	0	0	-0.04517
	111-33	149-59	1	0	0	-0.02766
	111-33	149-60	1	0	0	-0.01401
	111-33	149-61	1	0	0	-0.06089
	111-33	149-62	1	0	0	-0.01273
	111-33	154-01	0.8534	0.1466	0	0.01622
	111-33	154-02	1	0	0	-0.05306
	111-33	154-03	1	0	0	-0.02173
	111-33	154-04	1	0	0	-0.03586
	111-33	154-05	1	0	0	-0.05262
	111-33	154-06	1	0	0	-0.01848
	111-33	154-07	1	0	0	-0.05104
	111-33	154-08	1	0	0	-0.01241
	111-33	154-09	1	0	0	-0.02776
	111-33	154-10	1	0	0	-0.05313
	111-33	154-11	1	0	0	-0.06077
	111-33	154-12	1	0	0	-0.06192
	111-33	154-13	1	0	0	-0.03523
	111-33	154-14	1	0	0	-0.08921
	111-33	154-15	1	0	0	-0.08031
	111-33	154-16	1	0	0	-0.03452
	111-33	154-17	1	0	0	-0.04898
	111-33	154-18	1	0	0	-0.0298
	111-33	154-19	1	0	0	-0.02169
	111-33	154-20	1	0	0	-0.04506
	111-33	154-21	1	0	0	-0.0462
	111-33	154-22	1	0	0	-0.01008
	111-33	154-23	1	0	0	-0.03449
	111-33	154-24	1	0	0	-0.03437
	111-33	154-25	1	0	0	-0.02985
	111-33	154-26	1	0	0	-0.03479
	111-33	154-27	1	0	0	-0.03582
	111-33	154-28	1	0	0	-0.04636
	111-33	154-29	0.88226	0.11774	0	0.01622
	111-33	154-30	1	0	0	-0.01806
	111-33	154-31	1	0	0	-0.02726
	111-33	154-32	1	0	0	-0.00356
	111-33	154-33	1	0	0	-0.02078
	111-33	154-34	1	0	0	-0.04468
	111-33	154-35	1	0	0	-0.02355
	111-33	154-36	1	0	0	-0.0492
	111-33	154-37	1	0	0	-0.02222
	111-33	154-38	1	0	0	-0.0699
	111-33	154-39	1	0	0	-0.00195
	111-33	154-40	1	0	0	-0.09019
	111-33	154-41	1	0	0	-0.0276
	111-33	154-42	1	0	0	-0.08025
	111-33	154-43	1	0	0	-0.04514
	111-33	154-44	1	0	0	-0.04522
	111-33	154-45	1	0	0	-0.03934
	111-33	154-46	1	0	0	-0.01901
	111-33	154-47	1	0	0	-0.03454
	111-33	155-01	1	0	0	0.00581
	111-33	155-02	1	0	0	-0.15316
	111-33	155-03	1	0	0	-0.00475
	111-33	155-04	1	0	0	-0.03631
	111-33	155-05	1	0	0	-0.07258
	111-33	155-06	1	0	0	-0.01327
	111-33	155-07	1	0	0	-0.0746
	111-33	155-08	1	0	0	0.00204
	111-33	155-09	1	0	0	-0.05109
	111-33	155-10	1	0	0	-0.05096
	111-33	155-11	1	0	0	-0.04588
	111-33	155-12	0.97764	0.02236	0	-0.0116
	111-33	155-13	1	0	0	-0.04762
	111-33	155-14	1	0	0	-0.14139
	111-33	155-15	1	0	0	-0.04794
	111-33	155-16	1	0	0	-0.00639
	111-33	155-17	1	0	0	-0.04305
	111-33	155-18	1	0	0	-0.08889
	111-33	155-19	1	0	0	-0.03692
	111-33	155-20	1	0	0	-0.05011
	111-33	155-21	1	0	0	-0.01894
	111-33	155-22	1	0	0	-0.01883
	111-33	155-23	1	0	0	-0.11398
	111-33	155-24	1	0	0	-0.23112
	111-33	155-25	1	0	0	-0.03225
	111-33	155-26	1	0	0	-0.14735
	111-33	155-27	0.95676	0	0.04324	0.00766
	111-33	155-28	1	0	0	-0.00251
	111-33	155-29	1	0	0	-0.43957
	111-33	155-30	0.98231	0	0.01769	0.00247
	111-33	155-31	1	0	0	-0.32259
	111-33	155-32	1	0	0	-0.02051
	111-33	155-33	1	0	0	-0.00526
	111-33	155-34	1	0	0	-0.04876
	111-33	155-35	0.99281	0.00719	0	0.00088
	111-33	155-36	1	0	0	-0.0038
	111-33	155-37	1	0	0	-0.04616
	111-33	155-38	1	0	0	-0.52293
	111-33	155-39	1	0	0	-0.01127
	111-33	155-40	1	0	0	0.0043
	111-33	155-41	1	0	0	-0.04929
	111-33	155-42	1	0	0	9e-05
	111-33	155-43	1	0	0	-0.03413
	111-33	155-44	0.9456	0	0.0544	0.01613
	111-33	155-45	0.97133	0	0.02867	0.00759
	111-33	155-46	0.95475	0.04525	0	0.00472
	111-33	155-47	1	0	0	-0.0179
	111-33	155-48	1	0	0	0.01116
	111-33	155-49	0.97488	0.02512	0	-0.00999
	111-33	155-51	0.92047	0.07953	0	0.01554
	111-33	155-52	0.91439	0.0836	0.00201	0.02145
	111-33	155-53	0.95555	0.01967	0.02478	0.0168
	111-33	155-54	1	0	0	-0.0253
	111-33	155-55	1	0	0	-0.10285
	111-33	155-56	1	0	0	-0.01819
	111-33	155-57	1	0	0	-0.01974
	111-33	155-58	1	0	0	-0.02906
	111-33	155-59	0.97565	0	0.02435	0.00047
	111-33	155-60	1	0	0	-0.20182
	111-33	155-61	0.98628	0.01287	0.00084	0.00318
	111-33	155-62	1	0	0	-0.01934
	111-33	155-63	0.95246	0.00642	0.04112	0.02176
	111-33	155-64	1	0	0	-0.00103
	111-33	155-65	1	0	0	-0.04026
	111-33	155-66	1	0	0	-0.03036
	111-33	155-67	1	0	0	-0.11947
	111-33	155-68	1	0	0	-0.01151
	111-33	155-69	1	0	0	-0.0488
	111-33	155-70	1	0	0	-0.02227
	111-33	155-72	1	0	0	-0.05389
	111-33	155-73	1	0	0	-0.02208
	111-33	155-74	1	0	0	0.00531
	111-33	155-75	1	0	0	-0.02769
	111-33	155-76	1	0	0	-0.053
	111-33	155-77	0.64722	0.35278	0	0.04667
	111-33	155-78	1	0	0	-0.02665
	111-33	155-79	1	0	0	-0.04572
	111-33	155-80	1	0	0	-0.05114
	111-33	155-81	1	0	0	-0.03852
	111-33	155-82	1	0	0	-0.03074
	111-33	155-83	1	0	0	-0.05795
	111-33	155-84	0.94471	0.00645	0.04885	0.0255
	111-33	155-85	1	0	0	-0.01962
	111-33	163-01	1	0	0	-0.07717
	111-33	163-02	1	0	0	-0.03043
	111-33	163-03	1	0	0	-0.06251
	111-33	163-04	1	0	0	-0.06115
	111-33	163-05	1	0	0	-0.06118
	111-33	163-06	1	0	0	-0.02685
	111-33	164-01	1	0	0	-0.02558
	111-33	164-02	1	0	0	-0.03062
	111-33	164-03	1	0	0	-0.01298
	111-33	164-04	1	0	0	-0.03821
	111-33	164-05	1	0	0	-0.04588
	111-33	164-06	1	0	0	-0.01707
	111-33	164-07	1	0	0	-0.05224
	111-33	166-01	1	0	0	-0.01647
	111-33	166-02	1	0	0	-0.0132
	111-33	166-03	1	0	0	-0.0681
	111-33	166-04	1	0	0	-0.03509
	111-33	166-05	1	0	0	-0.00826
	111-33	166-06	1	0	0	-0.01879
	111-33	166-07	1	0	0	-0.01249
	111-33	167-01	1	0	0	-0.01554
	111-33	167-02	1	0	0	-0.03349
	111-33	167-03	1	0	0	-0.04674
	111-33	167-04	1	0	0	-0.01753
	111-33	167-05	1	0	0	-0.06251
	111-33	167-06	1	0	0	-0.03232
	111-33	167-07	1	0	0	-0.03112
	111-33	167-08	1	0	0	-0.06773
	111-34	111-01	1	0	0	-0.06636
	111-34	111-02	0.93554	0.06446	0	0.03078
	111-34	111-03	1	0	0	0.00278
	111-34	111-04	1	0	0	-0.00985
	111-34	111-05	1	0	0	-0.01456
	111-34	111-35	1	0	0	-0.07131
	111-34	111-36	0.86099	0.13901	0	0.03319
	111-34	111-37	0.32651	0.42737	0.24612	0.23107
	111-34	111-38	0.92869	0.07131	0	0.01248
	111-34	111-39	0.84092	0.15908	0	0.03015
	111-34	111-40	0.97628	0.02372	0	-0.02218
	111-34	111-41	0.73754	0.26246	0	0.05932
	111-34	111-42	0.8636	0.1364	0	0.03611
	111-34	111-43	0.96155	0.03845	0	-0.01824
	111-34	111-44	0.66968	0.33032	0	0.08958
	111-34	111-45	0.79569	0.20431	0	0.03842
	111-34	111-46	0.74392	0.25608	0	0.07043
	111-34	111-47	0.69916	0.30084	0	0.07473
	111-34	111-48	0.87661	0.12339	0	0.03613
	111-34	111-49	0.99919	0	0.00081	-0.01686
	111-34	111-55	0.95089	0	0.04911	-0.00327
	111-34	111-56	1	0	0	-0.01952
	111-34	111-57	0.88635	0.0885	0.02515	0.04797
	111-34	112-01	0.98071	0.01929	0	-0.00363
	111-34	112-02	1	0	0	-0.11589
	111-34	112-03	1	0	0	-0.03631
	111-34	112-04	0.98445	0.01229	0.00326	-0.00407
	111-34	112-05	1	0	0	-0.00812
	111-34	112-06	0.80011	0.19989	0	0.04873
	111-34	112-07	1	0	0	-0.02687
	111-34	112-08	0.95244	0.01496	0.0326	0.018
	111-34	113-01	1	0	0	0.01052
	111-34	113-02	1	0	0	-0.24755
	111-34	113-03	0.98824	0.01176	0	-0.01944
	111-34	113-04	1	0	0	-0.00254
	111-34	113-05	0.95704	0.04296	0	0.0035
	111-34	113-06	1	0	0	-0.00237
	111-34	113-07	0.9585	0.0415	0	0.01021
	111-34	125-01	1	0	0	-0.01826
	111-34	125-02	0.9716	0.02028	0.00812	0.02369
	111-34	125-03	0.92895	0.07105	0	0.03269
	111-34	125-04	1	0	0	-0.00076
	111-34	125-05	0.95554	0.04446	0	0.01771
	111-34	125-06	0.96915	0.03085	0	0.00453
	111-34	125-07	0.92064	0.07936	0	0.01994
	111-34	127-01	0.98661	0	0.01339	-0.0043
	111-34	127-02	1	0	0	-0.02342
	111-34	127-03	1	0	0	-0.01915
	111-34	127-04	1	0	0	-0.091
	111-34	128-01	0.86474	0.13526	0	0.01055
	111-34	128-02	1	0	0	-0.00214
	111-34	128-03	1	0	0	-0.00282
	111-34	128-04	0.88743	0.11257	0	-0.0055
	111-34	128-05	1	0	0	-0.06199
	111-34	128-06	1	0	0	-0.02229
	111-34	128-07	0.96085	0.03915	0	-0.0035
	111-34	128-08	0.70918	0.29082	0	0.06347
	111-34	128-09	1	0	0	-0.01728
	111-34	128-10	0.94624	0.05376	0	0.01696
	111-34	128-11	1	0	0	-0.03782
	111-34	137-01	1	0	0	-0.11435
	111-34	137-02	1	0	0	-0.04842
	111-34	137-03	1	0	0	-0.01671
	111-34	146-01	0.93821	0.06179	0	0.02973
	111-34	146-02	1	0	0	-0.05763
	111-34	146-03	1	0	0	-0.08665
	111-34	146-04	1	0	0	-0.01353
	111-34	146-05	1	0	0	-0.01872
	111-34	146-06	1	0	0	-0.08356
	111-34	147-01	0.94319	0.05681	0	0.00467
	111-34	147-02	0.76568	0.23432	0	0.02423
	111-34	147-03	0.93181	0.06819	0	-0.00311
	111-34	147-04	0.97108	0	0.02892	0.03324
	111-34	147-05	1	0	0	-0.00845
	111-34	147-06	0.97581	0.012	0.01219	0.03405
	111-34	147-07	1	0	0	-0.018
	111-34	149-01	1	0	0	-0.01673
	111-34	149-02	0.9426	0.0574	0	-0.00929
	111-34	149-03	1	0	0	-0.03189
	111-34	149-04	1	0	0	-0.10531
	111-34	149-05	1	0	0	-0.10448
	111-34	149-06	0.94439	0.05561	0	0.00936
	111-34	149-07	0.87078	0.10968	0.01954	0.04362
	111-34	149-08	0.81942	0.18058	0	0.01836
	111-34	149-09	0.97081	0.02919	0	0.02545
	111-34	149-10	0.98571	0.01429	0	0.02489
	111-34	149-11	0.84578	0.15422	0	0.03162
	111-34	149-12	0.88972	0.11028	0	0.0363
	111-34	149-13	1	0	0	0.00119
	111-34	149-14	1	0	0	-0.00633
	111-34	149-15	0.86186	0.13814	0	-0.02426
	111-34	149-16	0.89758	0.10242	0	0.00697
	111-34	149-17	0.99338	0.00662	0	-0.01725
	111-34	149-18	0.65616	0.34384	0	0.0747
	111-34	149-19	0.89764	0.10236	0	-0.00485
	111-34	149-20	0.95861	0.04139	0	0.00186
	111-34	149-21	1	0	0	-0.05885
	111-34	149-22	0.84666	0.15334	0	0.01129
	111-34	149-23	0.73675	0.26325	0	0.0566
	111-34	149-24	0.91783	0.08217	0	0.01786
	111-34	149-25	0.94818	0.02405	0.02778	0.01755
	111-34	149-26	0.9703	0.0297	0	-0.01966
	111-34	149-27	1	0	0	-4e-05
	111-34	149-28	0.98302	0.01036	0.00663	0.02754
	111-34	149-29	0.90788	0.09212	0	0.01352
	111-34	149-30	1	0	0	0.01238
	111-34	149-31	0.86413	0.13587	0	0.02022
	111-34	149-32	0.87026	0.12974	0	0.01789
	111-34	149-33	0.77053	0.22947	0	0.03928
	111-34	149-34	0.75732	0.24268	0	0.04023
	111-34	149-35	1	0	0	-0.02001
	111-34	149-36	1	0	0	-0.00665
	111-34	149-37	0.26784	0.73216	0	0.0883
	111-34	149-38	0.78862	0.21138	0	0.05035
	111-34	149-39	0.92369	0.07631	0	0.02036
	111-34	149-40	0.79356	0.20644	0	0.06402
	111-34	149-41	0.84564	0.15436	0	0.0227
	111-34	149-42	0.77382	0.22618	0	0.0218
	111-34	149-43	1	0	0	-0.01105
	111-34	149-44	0.87951	0.12049	0	0.03857
	111-34	149-45	0.79684	0.20316	0	0.02448
	111-34	149-46	0.97608	0.02392	0	0.01543
	111-34	149-47	1	0	0	-0.01182
	111-34	149-48	1	0	0	-0.02295
	111-34	149-49	0.92173	0.07827	0	0.0215
	111-34	149-51	1	0	0	-0.00065
	111-34	149-52	0.73966	0.26034	0	0.03703
	111-34	149-53	1	0	0	-0.05221
	111-34	149-54	1	0	0	0.00152
	111-34	149-55	1	0	0	0.02475
	111-34	149-56	1	0	0	-0.04478
	111-34	149-57	0.95821	0	0.04179	-0.00808
	111-34	149-58	1	0	0	-0.02705
	111-34	149-59	1	0	0	-0.03637
	111-34	149-60	0.89137	0.10863	0	0.00688
	111-34	149-61	1	0	0	-0.00257
	111-34	149-62	1	0	0	-0.0168
	111-34	154-01	0.86004	0.12578	0.01418	0.06334
	111-34	154-02	1	0	0	0.00869
	111-34	154-03	0.81172	0.18828	0	0.03941
	111-34	154-04	0.97461	0.02539	0	0.02382
	111-34	154-05	1	0	0	-0.069
	111-34	154-06	0.84617	0.13565	0.01817	0.04642
	111-34	154-07	0.9697	0	0.0303	0.0405
	111-34	154-08	0.74316	0.25684	0	0.04905
	111-34	154-09	1	0	0	-0.01105
	111-34	154-10	0.82494	0.17506	0	0.00374
	111-34	154-11	1	0	0	0.00139
	111-34	154-12	1	0	0	-0.0088
	111-34	154-13	1	0	0	-0.0153
	111-34	154-14	1	0	0	-0.02154
	111-34	154-15	0.97405	0.02595	0	-0.02071
	111-34	154-16	1	0	0	-0.01429
	111-34	154-17	0.97436	0.0242	0.00144	0.0334
	111-34	154-18	0.96747	0.02592	0.00662	0.03463
	111-34	154-19	0.91843	0.08157	0	0.00665
	111-34	154-20	0.99145	0	0.00855	0.00839
	111-34	154-21	0.96235	0.03765	0	0.02062
	111-34	154-22	1	0	0	-0.00759
	111-34	154-23	0.89329	0.10658	0.00013	0.05135
	111-34	154-24	0.97864	0.02136	0	0.02955
	111-34	154-25	1	0	0	-0.02402
	111-34	154-26	0.97153	0.02847	0	-0.00028
	111-34	154-27	1	0	0	-0.05699
	111-34	154-28	1	0	0	-0.02753
	111-34	154-29	1	0	0	0.00695
	111-34	154-30	1	0	0	-0.00518
	111-34	154-31	0.91213	0.08787	0	0.03339
	111-34	154-32	0.90454	0.09546	0	0.02458
	111-34	154-33	0.83515	0.16485	0	0.03674
	111-34	154-34	1	0	0	-0.02538
	111-34	154-35	0.87348	0.12652	0	0.03489
	111-34	154-36	1	0	0	-0.03546
	111-34	154-37	1	0	0	-0.00836
	111-34	154-38	1	0	0	-0.02372
	111-34	154-39	0.9895	0.0105	0	0.01658
	111-34	154-40	1	0	0	-0.07451
	111-34	154-41	1	0	0	0.00682
	111-34	154-42	1	0	0	-0.05495
	111-34	154-43	0.92881	0.07119	0	0.01418
	111-34	154-44	0.90878	0.09122	0	0.0069
	111-34	154-45	0.90347	0.09653	0	0.02733
	111-34	154-46	0.93636	0.06364	0	0.02052
	111-34	154-47	0.81935	0.18065	0	0.03285
	111-34	155-01	0.90017	0.09983	0	0.03291
	111-34	155-02	1	0	0	-0.06466
	111-34	155-03	0.99599	0.00401	0	0.00992
	111-34	155-04	0.89666	0.10334	0	-0.00829
	111-34	155-05	0.88006	0.11994	0	-0.00599
	111-34	155-06	1	0	0	-0.01447
	111-34	155-07	0.95735	0.04265	0	-0.03302
	111-34	155-08	0.792	0.208	0	0.01081
	111-34	155-09	1	0	0	-0.01266
	111-34	155-10	0.86622	0.13378	0	0.00596
	111-34	155-11	0.98403	0.01597	0	0.01233
	111-34	155-12	0.86633	0.13367	0	0.02802
	111-34	155-13	1	0	0	-0.00502
	111-34	155-14	0.94133	0.05867	0	-0.06368
	111-34	155-15	1	0	0	-0.01407
	111-34	155-16	1	0	0	0.01896
	111-34	155-17	0.98232	0.01768	0	0.01154
	111-34	155-18	1	0	0	-0.04623
	111-34	155-19	0.75524	0.24476	0	0.04063
	111-34	155-20	0.6506	0.3494	0	0.10455
	111-34	155-21	1	0	0	-0.03279
	111-34	155-22	0.81282	0.18718	0	0.03322
	111-34	155-23	0.9595	0.0405	0	-0.04455
	111-34	155-24	1	0	0	-0.1862
	111-34	155-25	0.82161	0.17839	0	0.02319
	111-34	155-26	1	0	0	-0.10905
	111-34	155-27	0.85961	0.14039	0	0.02405
	111-34	155-28	0.76615	0.23385	0	0.02946
	111-34	155-29	1	0	0	-0.35566
	111-34	155-30	0.69063	0.30937	0	0.05548
	111-34	155-31	1	0	0	-0.22388
	111-34	155-32	0.94897	0.03458	0.01645	0.02521
	111-34	155-33	0.92468	0.07532	0	0.02418
	111-34	155-34	0.92958	0.07042	0	-0.00734
	111-34	155-35	0.92523	0.07478	0	0.02297
	111-34	155-36	0.89422	0.10578	0	0.03598
	111-34	155-37	0.768	0.232	0	0.07385
	111-34	155-38	1	0	0	-0.44718
	111-34	155-39	0.91047	0.08953	0	0.03858
	111-34	155-40	0.80044	0.19956	0	0.04335
	111-34	155-41	0.77077	0.22923	0	0.07791
	111-34	155-42	0.78762	0.21238	0	0.03255
	111-34	155-43	0.82326	0.17674	0	0.04016
	111-34	155-44	0.65937	0.34063	0	0.05915
	111-34	155-45	0.88309	0.11691	0	0.01629
	111-34	155-46	0.74312	0.25688	0	0.05355
	111-34	155-47	0.76871	0.23129	0	0.04099
	111-34	155-48	0.94651	0.05349	0	0.01305
	111-34	155-49	0.72961	0.27039	0	0.05236
	111-34	155-51	0.82018	0.17982	0	0.02636
	111-34	155-52	0.78546	0.21454	0	0.04963
	111-34	155-53	0.80327	0.19673	0	0.0227
	111-34	155-54	0.85712	0.14288	0	0.0299
	111-34	155-55	0.94404	0.05596	0	-0.04562
	111-34	155-56	0.83568	0.16432	0	0.01949
	111-34	155-57	0.74335	0.25665	0	0.03634
	111-34	155-58	0.69988	0.30012	0	0.0507
	111-34	155-59	0.90145	0.09855	0	-0.00712
	111-34	155-60	1	0	0	-0.09481
	111-34	155-61	0.6837	0.3163	0	0.06292
	111-34	155-62	1	0	0	0.01556
	111-34	155-63	0.78573	0.21427	0	0.04265
	111-34	155-64	0.9017	0.0983	0	0.02695
	111-34	155-65	1	0	0	-0.03781
	111-34	155-66	0.82937	0.17063	0	0.04356
	111-34	155-67	1	0	0	-0.09963
	111-34	155-68	1	0	0	0.02388
	111-34	155-69	1	0	0	-0.02645
	111-34	155-70	0.87156	0.12844	0	0.01385
	111-34	155-72	1	0	0	-0.04084
	111-34	155-73	0.97699	0.02301	0	0.01427
	111-34	155-74	0.84154	0.15846	0	0.03993
	111-34	155-75	0.90978	0.09022	0	0.03967
	111-34	155-76	1	0	0	-0.02173
	111-34	155-77	0.37452	0.62548	0	0.09404
	111-34	155-78	0.82278	0.17722	0	0.02792
	111-34	155-79	1	0	0	-0.01177
	111-34	155-80	1	0	0	-0.00043
	111-34	155-81	0.84927	0.15073	0	0.00914
	111-34	155-82	0.80605	0.19395	0	0.03088
	111-34	155-83	1	0	0	-0.03789
	111-34	155-84	0.85562	0.14438	0	0.03532
	111-34	155-85	0.71055	0.28945	0	0.0403
	111-34	163-01	1	0	0	-0.03931
	111-34	163-02	1	0	0	-0.00891
	111-34	163-03	1	0	0	-0.02565
	111-34	163-04	1	0	0	-0.06457
	111-34	163-05	1	0	0	-0.03439
	111-34	163-06	1	0	0	-0.03787
	111-34	164-01	0.89655	0.10345	0	0.02427
	111-34	164-02	0.94811	0.0416	0.01029	0.00404
	111-34	164-03	0.93248	0.06752	0	0.02968
	111-34	164-04	1	0	0	-0.01709
	111-34	164-05	1	0	0	-0.03904
	111-34	164-06	0.98657	0.01343	0	0.02157
	111-34	164-07	1	0	0	-0.03111
	111-34	166-01	1	0	0	-0.01893
	111-34	166-02	1	0	0	0.01593
	111-34	166-03	1	0	0	-0.03134
	111-34	166-04	1	0	0	-0.01877
	111-34	166-05	1	0	0	0.00867
	111-34	166-06	0.91555	0.08445	0	0.03296
	111-34	166-07	0.9104	0.0896	0	0.02665
	111-34	167-01	0.86391	0.13609	0	0.03995
	111-34	167-02	0.82616	0.17384	0	0.02515
	111-34	167-03	0.9515	0	0.0485	-0.00026
	111-34	167-04	0.80839	0.19161	0	0.01825
	111-34	167-05	0.98402	0.00509	0.01089	-0.02906
	111-34	167-06	0.85658	0.14342	0	0.00899
	111-34	167-07	0.88304	0.11696	0	0.03378
	111-34	167-08	0.95374	0	0.04626	-0.02428
	111-35	111-01	1	0	0	-0.09789
	111-35	111-02	1	0	0	-0.06927
	111-35	111-03	1	0	0	-0.08173
	111-35	111-04	1	0	0	-0.07385
	111-35	111-05	1	0	0	-0.11655
	111-35	111-36	1	0	0	-0.09517
	111-35	111-37	1	0	0	-0.08651
	111-35	111-38	1	0	0	-0.11057
	111-35	111-39	1	0	0	-0.04558
	111-35	111-40	1	0	0	-0.08405
	111-35	111-41	1	0	0	-0.05033
	111-35	111-42	1	0	0	-0.07132
	111-35	111-43	1	0	0	-0.08364
	111-35	111-44	1	0	0	-0.07992
	111-35	111-45	1	0	0	-0.07695
	111-35	111-46	1	0	0	-0.06497
	111-35	111-47	1	0	0	-0.06307
	111-35	111-48	1	0	0	-0.04968
	111-35	111-49	1	0	0	-0.07046
	111-35	111-55	1	0	0	-0.06633
	111-35	111-56	1	0	0	-0.04429
	111-35	111-57	1	0	0	-0.06116
	111-35	112-01	1	0	0	-0.05334
	111-35	112-02	1	0	0	-0.08428
	111-35	112-03	1	0	0	-0.09378
	111-35	112-04	1	0	0	-0.05062
	111-35	112-05	1	0	0	-0.07523
	111-35	112-06	1	0	0	-0.10077
	111-35	112-07	1	0	0	-0.10573
	111-35	112-08	1	0	0	-0.05986
	111-35	113-01	1	0	0	-0.09594
	111-35	113-02	1	0	0	-0.28846
	111-35	113-03	1	0	0	-0.07814
	111-35	113-04	1	0	0	-0.06719
	111-35	113-05	1	0	0	-0.09032
	111-35	113-06	1	0	0	-0.10067
	111-35	113-07	1	0	0	-0.08702
	111-35	125-01	1	0	0	-0.0894
	111-35	125-02	1	0	0	-0.07995
	111-35	125-03	1	0	0	-0.05721
	111-35	125-04	1	0	0	-0.07325
	111-35	125-05	1	0	0	-0.07943
	111-35	125-06	1	0	0	-0.0784
	111-35	125-07	1	0	0	-0.06843
	111-35	127-01	1	0	0	-0.08414
	111-35	127-02	1	0	0	-0.08934
	111-35	127-03	1	0	0	-0.04766
	111-35	127-04	1	0	0	-0.14589
	111-35	128-01	1	0	0	-0.06909
	111-35	128-02	1	0	0	-0.08221
	111-35	128-03	1	0	0	-0.08545
	111-35	128-04	1	0	0	-0.0749
	111-35	128-05	1	0	0	-0.07038
	111-35	128-06	1	0	0	-0.08392
	111-35	128-07	1	0	0	-0.05755
	111-35	128-08	1	0	0	-0.06062
	111-35	128-09	1	0	0	-0.07285
	111-35	128-10	1	0	0	-0.08731
	111-35	128-11	1	0	0	-0.07267
	111-35	137-01	1	0	0	-0.11056
	111-35	137-02	1	0	0	-0.10423
	111-35	137-03	1	0	0	-0.10722
	111-35	146-01	1	0	0	-0.08071
	111-35	146-02	1	0	0	-0.07771
	111-35	146-03	1	0	0	-0.12918
	111-35	146-04	1	0	0	-0.08991
	111-35	146-05	1	0	0	-0.09157
	111-35	146-06	1	0	0	-0.12645
	111-35	147-01	1	0	0	-0.06586
	111-35	147-02	1	0	0	-0.0697
	111-35	147-03	1	0	0	-0.07376
	111-35	147-04	1	0	0	-0.03727
	111-35	147-05	1	0	0	-0.0678
	111-35	147-06	1	0	0	-0.0632
	111-35	147-07	1	0	0	-0.08356
	111-35	149-01	1	0	0	-0.09571
	111-35	149-02	1	0	0	-0.0963
	111-35	149-03	1	0	0	-0.0824
	111-35	149-04	1	0	0	-0.13116
	111-35	149-05	1	0	0	-0.11992
	111-35	149-06	1	0	0	-0.0567
	111-35	149-07	1	0	0	-0.08485
	111-35	149-08	1	0	0	-0.06264
	111-35	149-09	1	0	0	-0.06519
	111-35	149-10	1	0	0	-0.06595
	111-35	149-11	1	0	0	-0.07203
	111-35	149-12	1	0	0	-0.06984
	111-35	149-13	1	0	0	-0.08433
	111-35	149-14	1	0	0	-0.07865
	111-35	149-15	1	0	0	-0.07053
	111-35	149-16	1	0	0	-0.06396
	111-35	149-17	1	0	0	-0.07356
	111-35	149-18	1	0	0	-0.06487
	111-35	149-19	1	0	0	-0.05966
	111-35	149-20	1	0	0	-0.11681
	111-35	149-21	1	0	0	-0.06623
	111-35	149-22	1	0	0	-0.03856
	111-35	149-23	1	0	0	-0.06512
	111-35	149-24	1	0	0	-0.08016
	111-35	149-25	1	0	0	-0.07647
	111-35	149-26	1	0	0	-0.08287
	111-35	149-27	1	0	0	-0.0775
	111-35	149-28	1	0	0	-0.05453
	111-35	149-29	1	0	0	-0.07941
	111-35	149-30	1	0	0	-0.08085
	111-35	149-31	1	0	0	-0.0778
	111-35	149-32	1	0	0	-0.04274
	111-35	149-33	1	0	0	-0.07475
	111-35	149-34	1	0	0	-0.07587
	111-35	149-35	1	0	0	-0.06047
	111-35	149-36	1	0	0	-0.08469
	111-35	149-37	0.35452	0.64548	0	0.00603
	111-35	149-38	1	0	0	-0.05138
	111-35	149-39	1	0	0	-0.08742
	111-35	149-40	1	0	0	-0.04333
	111-35	149-41	1	0	0	-0.04718
	111-35	149-42	1	0	0	-0.05365
	111-35	149-43	1	0	0	-0.08317
	111-35	149-44	1	0	0	-0.04803
	111-35	149-45	0.89677	0.10323	0	-0.02126
	111-35	149-46	1	0	0	-0.07123
	111-35	149-47	1	0	0	-0.06839
	111-35	149-48	1	0	0	-0.06492
	111-35	149-49	1	0	0	-0.04749
	111-35	149-51	1	0	0	-0.05568
	111-35	149-52	1	0	0	-0.05825
	111-35	149-53	1	0	0	-0.064
	111-35	149-54	1	0	0	-0.08594
	111-35	149-55	1	0	0	-0.0733
	111-35	149-56	1	0	0	-0.04589
	111-35	149-57	1	0	0	-0.0691
	111-35	149-58	1	0	0	-0.07449
	111-35	149-59	1	0	0	-0.03153
	111-35	149-60	1	0	0	-0.07454
	111-35	149-61	1	0	0	-0.09154
	111-35	149-62	1	0	0	-0.08548
	111-35	154-01	1	0	0	-0.08384
	111-35	154-02	1	0	0	-0.10209
	111-35	154-03	1	0	0	-0.11443
	111-35	154-04	1	0	0	-0.04805
	111-35	154-05	1	0	0	-0.12248
	111-35	154-06	1	0	0	-0.08568
	111-35	154-07	1	0	0	-0.06097
	111-35	154-08	1	0	0	-0.06719
	111-35	154-09	1	0	0	-0.06626
	111-35	154-10	1	0	0	-0.11049
	111-35	154-11	1	0	0	-0.10119
	111-35	154-12	1	0	0	-0.08599
	111-35	154-13	1	0	0	-0.10368
	111-35	154-14	1	0	0	-0.12652
	111-35	154-15	1	0	0	-0.05448
	111-35	154-16	1	0	0	-0.04627
	111-35	154-17	1	0	0	-0.08869
	111-35	154-18	1	0	0	-0.07309
	111-35	154-19	1	0	0	-0.06457
	111-35	154-20	1	0	0	-0.13257
	111-35	154-21	1	0	0	-0.08987
	111-35	154-22	1	0	0	-0.11923
	111-35	154-23	1	0	0	-0.07937
	111-35	154-24	1	0	0	-0.06233
	111-35	154-25	1	0	0	-0.04504
	111-35	154-26	1	0	0	-0.06857
	111-35	154-27	1	0	0	-0.08725
	111-35	154-28	1	0	0	-0.05449
	111-35	154-29	1	0	0	-0.11084
	111-35	154-30	1	0	0	-0.07506
	111-35	154-31	1	0	0	-0.06876
	111-35	154-32	1	0	0	-0.04239
	111-35	154-33	1	0	0	-0.08063
	111-35	154-34	1	0	0	-0.08375
	111-35	154-35	1	0	0	-0.05892
	111-35	154-36	1	0	0	-0.10995
	111-35	154-37	1	0	0	-0.06101
	111-35	154-38	1	0	0	-0.082
	111-35	154-39	1	0	0	-0.07388
	111-35	154-40	1	0	0	-0.06297
	111-35	154-41	1	0	0	-0.09238
	111-35	154-42	1	0	0	-0.08128
	111-35	154-43	1	0	0	-0.0901
	111-35	154-44	1	0	0	-0.11423
	111-35	154-45	1	0	0	-0.1141
	111-35	154-46	1	0	0	-0.07969
	111-35	154-47	1	0	0	-0.10583
	111-35	155-01	0.97862	0	0.02138	-0.03043
	111-35	155-02	1	0	0	-0.11112
	111-35	155-03	1	0	0	-0.07989
	111-35	155-04	1	0	0	-0.07448
	111-35	155-05	1	0	0	-0.08645
	111-35	155-06	1	0	0	-0.07886
	111-35	155-07	1	0	0	-0.07021
	111-35	155-08	1	0	0	-0.07873
	111-35	155-09	1	0	0	-0.03057
	111-35	155-10	1	0	0	-0.05681
	111-35	155-11	1	0	0	-0.07263
	111-35	155-12	1	0	0	-0.1031
	111-35	155-13	1	0	0	-0.1083
	111-35	155-14	1	0	0	-0.15004
	111-35	155-15	1	0	0	-0.08737
	111-35	155-16	1	0	0	-0.07269
	111-35	155-17	1	0	0	-0.0967
	111-35	155-18	1	0	0	-0.0713
	111-35	155-19	1	0	0	-0.05505
	111-35	155-20	1	0	0	-0.09744
	111-35	155-21	1	0	0	-0.07798
	111-35	155-22	1	0	0	-0.07002
	111-35	155-23	1	0	0	-0.09579
	111-35	155-24	1	0	0	-0.24622
	111-35	155-25	1	0	0	-0.05748
	111-35	155-26	1	0	0	-0.17029
	111-35	155-27	1	0	0	-0.08953
	111-35	155-28	1	0	0	-0.08159
	111-35	155-29	1	0	0	-0.50141
	111-35	155-30	1	0	0	-0.05749
	111-35	155-31	1	0	0	-0.30935
	111-35	155-32	1	0	0	-0.03576
	111-35	155-33	1	0	0	-0.08152
	111-35	155-34	1	0	0	-0.08216
	111-35	155-35	1	0	0	-0.09127
	111-35	155-36	1	0	0	-0.02787
	111-35	155-37	1	0	0	-0.0249
	111-35	155-38	1	0	0	-0.57302
	111-35	155-39	1	0	0	-0.08063
	111-35	155-40	1	0	0	-0.0991
	111-35	155-41	1	0	0	-0.06333
	111-35	155-42	1	0	0	-0.08908
	111-35	155-43	1	0	0	-0.04872
	111-35	155-44	1	0	0	-0.04939
	111-35	155-45	1	0	0	-0.07834
	111-35	155-46	1	0	0	-0.04919
	111-35	155-47	1	0	0	-0.06666
	111-35	155-48	1	0	0	-0.1028
	111-35	155-49	1	0	0	-0.08237
	111-35	155-51	1	0	0	-0.0685
	111-35	155-52	1	0	0	-0.09584
	111-35	155-53	1	0	0	-0.0986
	111-35	155-54	1	0	0	-0.07483
	111-35	155-55	1	0	0	-0.08457
	111-35	155-56	1	0	0	-0.05617
	111-35	155-57	1	0	0	-0.09488
	111-35	155-58	1	0	0	-0.05452
	111-35	155-59	1	0	0	-0.08113
	111-35	155-60	1	0	0	-0.14799
	111-35	155-61	1	0	0	-0.06576
	111-35	155-62	1	0	0	-0.10981
	111-35	155-63	1	0	0	-0.08077
	111-35	155-64	1	0	0	-0.07647
	111-35	155-65	1	0	0	-0.09433
	111-35	155-66	1	0	0	-0.06401
	111-35	155-67	0.72509	0.10826	0.16666	0.04181
	111-35	155-68	1	0	0	-0.08517
	111-35	155-69	1	0	0	-0.09891
	111-35	155-70	1	0	0	-0.06303
	111-35	155-72	1	0	0	-0.09387
	111-35	155-73	1	0	0	-0.08841
	111-35	155-74	1	0	0	-0.09716
	111-35	155-75	1	0	0	-0.09445
	111-35	155-76	1	0	0	-0.05579
	111-35	155-77	0.67014	0.32986	0	-0.02339
	111-35	155-78	1	0	0	-0.06979
	111-35	155-79	1	0	0	-0.09959
	111-35	155-80	1	0	0	-0.09086
	111-35	155-81	1	0	0	-0.07338
	111-35	155-82	1	0	0	-0.08539
	111-35	155-83	1	0	0	-0.10456
	111-35	155-84	1	0	0	-0.07923
	111-35	155-85	1	0	0	-0.07918
	111-35	163-01	1	0	0	-0.06727
	111-35	163-02	1	0	0	-0.0758
	111-35	163-03	1	0	0	-0.06905
	111-35	163-04	1	0	0	-0.12288
	111-35	163-05	1	0	0	-0.10313
	111-35	163-06	1	0	0	-0.09622
	111-35	164-01	1	0	0	-0.06058
	111-35	164-02	1	0	0	-0.06207
	111-35	164-03	1	0	0	-0.07777
	111-35	164-04	1	0	0	-0.06826
	111-35	164-05	1	0	0	-0.08647
	111-35	164-06	1	0	0	-0.05657
	111-35	164-07	1	0	0	-0.05984
	111-35	166-01	1	0	0	-0.09443
	111-35	166-02	1	0	0	-0.08925
	111-35	166-03	1	0	0	-0.10154
	111-35	166-04	1	0	0	-0.12282
	111-35	166-05	1	0	0	-0.06522
	111-35	166-06	1	0	0	-0.07416
	111-35	166-07	1	0	0	-0.06385
	111-35	167-01	1	0	0	-0.09198
	111-35	167-02	1	0	0	-0.12164
	111-35	167-03	1	0	0	-0.07416
	111-35	167-04	1	0	0	-0.08145
	111-35	167-05	1	0	0	-0.07935
	111-35	167-06	1	0	0	-0.083
	111-35	167-07	1	0	0	-0.0713
	111-35	167-08	1	0	0	-0.10141
	111-36	111-01	1	0	0	-0.04191
	111-36	111-02	1	0	0	-0.02251
	111-36	111-03	1	0	0	-0.01848
	111-36	111-04	0.95761	0.04239	0	0.00602
	111-36	111-05	1	0	0	0.00238
	111-36	111-37	1	0	0	-0.00298
	111-36	111-38	0.74753	0.22437	0.02811	0.07832
	111-36	111-39	0.45702	0.49825	0.04473	0.15364
	111-36	111-40	1	0	0	-0.02081
	111-36	111-41	0.72341	0.27659	0	0.04952
	111-36	111-42	0.12058	0.82464	0.05479	0.23855
	111-36	111-43	1	0	0	-0.01823
	111-36	111-44	0.94631	0.05369	0	0.00468
	111-36	111-45	0.91707	0.08227	0.00067	0.01881
	111-36	111-46	0.93792	0.06208	0	0.0222
	111-36	111-47	0.88939	0.08477	0.02584	0.0426
	111-36	111-48	1	0	0	0.00393
	111-36	111-49	1	0	0	-0.03955
	111-36	111-55	1	0	0	-0.03667
	111-36	111-56	1	0	0	-0.02743
	111-36	111-57	1	0	0	-0.00454
	111-36	112-01	0.95555	0.01141	0.03304	0.0188
	111-36	112-02	1	0	0	-0.07907
	111-36	112-03	0.98839	0.01161	0	-0.00528
	111-36	112-04	0.9544	0.0456	0	0.00058
	111-36	112-05	0.95954	0	0.04046	0.02745
	111-36	112-06	0.85198	0.14802	0	0.03771
	111-36	112-07	1	0	0	-0.02282
	111-36	112-08	0.92697	0.05825	0.01478	0.01953
	111-36	113-01	1	0	0	0.00206
	111-36	113-02	1	0	0	-0.24456
	111-36	113-03	1	0	0	-0.03182
	111-36	113-04	1	0	0	-0.0057
	111-36	113-05	1	0	0	-0.02104
	111-36	113-06	0.98557	0.00581	0.00862	-0.00047
	111-36	113-07	1	0	0	-0.00796
	111-36	125-01	1	0	0	-0.0507
	111-36	125-02	1	0	0	-4e-05
	111-36	125-03	1	0	0	-0.0079
	111-36	125-04	1	0	0	-0.032
	111-36	125-05	1	0	0	-0.00349
	111-36	125-06	1	0	0	0.00104
	111-36	125-07	1	0	0	-0.03089
	111-36	127-01	0.98191	0	0.01809	-0.00246
	111-36	127-02	1	0	0	-0.02064
	111-36	127-03	1	0	0	-0.011
	111-36	127-04	1	0	0	-0.08593
	111-36	128-01	1	0	0	-0.00073
	111-36	128-02	0.88175	0.10888	0.00937	0.02554
	111-36	128-03	0.96837	0.03163	0	0.00449
	111-36	128-04	1	0	0	-0.02295
	111-36	128-05	1	0	0	-0.07379
	111-36	128-06	1	0	0	-0.03018
	111-36	128-07	1	0	0	-0.00922
	111-36	128-08	0.88954	0.11046	0	0.01555
	111-36	128-09	0.90614	0.09386	0	-0.00192
	111-36	128-10	1	0	0	-0.01685
	111-36	128-11	1	0	0	-0.03131
	111-36	137-01	1	0	0	-0.08572
	111-36	137-02	1	0	0	-0.0719
	111-36	137-03	1	0	0	-0.04572
	111-36	146-01	1	0	0	0.00324
	111-36	146-02	1	0	0	-0.08413
	111-36	146-03	1	0	0	-0.07387
	111-36	146-04	1	0	0	-0.00828
	111-36	146-05	1	0	0	-0.05533
	111-36	146-06	1	0	0	-0.04681
	111-36	147-01	1	0	0	-0.01064
	111-36	147-02	0.71856	0.28144	0	0.06905
	111-36	147-03	1	0	0	-0.03072
	111-36	147-04	0.97902	0.01573	0.00526	0.01594
	111-36	147-05	1	0	0	-0.01917
	111-36	147-06	1	0	0	-0.00052
	111-36	147-07	1	0	0	0.00952
	111-36	149-01	1	0	0	-0.01948
	111-36	149-02	1	0	0	-0.04006
	111-36	149-03	1	0	0	-0.02969
	111-36	149-04	1	0	0	-0.09494
	111-36	149-05	1	0	0	-0.04513
	111-36	149-06	1	0	0	0.01293
	111-36	149-07	1	0	0	0.00687
	111-36	149-08	0.90282	0.09718	0	0.03227
	111-36	149-09	0.86948	0.13052	0	0.02499
	111-36	149-10	0.89803	0.10197	0	0.02204
	111-36	149-11	1	0	0	-0.00404
	111-36	149-12	0.89322	0.10678	0	0.00067
	111-36	149-13	0.90808	0.09192	0	0.01359
	111-36	149-14	1	0	0	-0.02447
	111-36	149-15	0.95225	0	0.04775	-0.00682
	111-36	149-16	0.88812	0.11188	0	0.00721
	111-36	149-17	0.92482	0.07518	0	0.00064
	111-36	149-18	0.78173	0.21827	0	0.04189
	111-36	149-19	0.98713	0	0.01287	-0.00965
	111-36	149-20	1	0	0	0.00764
	111-36	149-21	1	0	0	-0.04951
	111-36	149-22	1	0	0	-0.00413
	111-36	149-23	0.9924	0	0.0076	0.00941
	111-36	149-24	1	0	0	-0.01594
	111-36	149-25	1	0	0	-0.00044
	111-36	149-26	1	0	0	-0.03195
	111-36	149-27	1	0	0	-0.01013
	111-36	149-28	1	0	0	0.00418
	111-36	149-29	1	0	0	0.01001
	111-36	149-30	1	0	0	-0.01637
	111-36	149-31	0.89456	0.10544	0	0.0137
	111-36	149-32	0.92976	0.02706	0.04318	0.03748
	111-36	149-33	0.92423	0.07577	0	0.01611
	111-36	149-34	0.94394	0.05606	0	0.01983
	111-36	149-35	0.95246	0	0.04754	0.02244
	111-36	149-36	0.99977	0.00023	0	0.00556
	111-36	149-37	0.26594	0.73406	0	0.0749
	111-36	149-38	0.89709	0.10291	0	0.02856
	111-36	149-39	1	0	0	-0.00646
	111-36	149-40	0.9324	0.0676	0	0.0045
	111-36	149-41	1	0	0	0.01812
	111-36	149-42	0.89246	0.10754	0	0.0044
	111-36	149-43	1	0	0	-0.01553
	111-36	149-44	1	0	0	0.01417
	111-36	149-45	0.74828	0.25172	0	0.02784
	111-36	149-46	0.96389	0	0.03611	0.02646
	111-36	149-47	1	0	0	-0.01877
	111-36	149-48	1	0	0	-0.01055
	111-36	149-49	1	0	0	-0.00829
	111-36	149-51	0.93195	0.06805	0	0.01463
	111-36	149-52	0.85856	0.14144	0	0.01082
	111-36	149-53	1	0	0	-0.03582
	111-36	149-54	1	0	0	-0.00082
	111-36	149-55	0.88629	0.11371	0	0.01714
	111-36	149-56	0.9685	0.00709	0.02441	-0.01134
	111-36	149-57	1	0	0	-0.02658
	111-36	149-58	1	0	0	-0.02878
	111-36	149-59	1	0	0	-0.02634
	111-36	149-60	1	0	0	-0.04156
	111-36	149-61	1	0	0	-0.01817
	111-36	149-62	0.95576	0.04424	0	0.00684
	111-36	154-01	0.97601	0	0.02399	0.0176
	111-36	154-02	0.85014	0.14986	0	0.03133
	111-36	154-03	0.86215	0.13785	0	0.02333
	111-36	154-04	0.93755	0.06245	0	0.01446
	111-36	154-05	1	0	0	-0.08336
	111-36	154-06	1	0	0	-0.0115
	111-36	154-07	0.91524	0.08476	0	0.01479
	111-36	154-08	0.77973	0.22027	0	0.05025
	111-36	154-09	1	0	0	0.00413
	111-36	154-10	1	0	0	-0.02543
	111-36	154-11	0.98432	0	0.01568	0.01057
	111-36	154-12	1	0	0	-0.00515
	111-36	154-13	1	0	0	-0.03042
	111-36	154-14	0.90607	0.09393	0	-0.00134
	111-36	154-15	1	0	0	-0.0299
	111-36	154-16	1	0	0	-0.01406
	111-36	154-17	0.86983	0.13017	0	0.01302
	111-36	154-18	0.97424	0	0.02576	0.01923
	111-36	154-19	1	0	0	-0.01363
	111-36	154-20	0.95191	0.04809	0	0.00118
	111-36	154-21	0.98192	0.01808	0	-0.00076
	111-36	154-22	0.97978	0	0.02022	0.01172
	111-36	154-23	0.96232	0.03768	0	0.01146
	111-36	154-24	0.96687	0.02747	0.00566	0.01894
	111-36	154-25	1	0	0	-0.01976
	111-36	154-26	1	0	0	-0.02889
	111-36	154-27	1	0	0	-0.05608
	111-36	154-28	1	0	0	-0.03003
	111-36	154-29	0.84437	0.15563	0	0.02812
	111-36	154-30	1	0	0	0.00023
	111-36	154-31	0.77957	0.22043	0	0.04069
	111-36	154-32	0.95377	0.04623	0	0.00511
	111-36	154-33	0.95625	0.04375	0	0.01743
	111-36	154-34	1	0	0	-0.03568
	111-36	154-35	0.87893	0.12107	0	-0.00284
	111-36	154-36	1	0	0	-0.0635
	111-36	154-37	1	0	0	0.00222
	111-36	154-38	1	0	0	-0.04687
	111-36	154-39	0.8929	0.1071	0	0.01469
	111-36	154-40	1	0	0	-0.0985
	111-36	154-41	1	0	0	-0.01901
	111-36	154-42	0.95628	0.02713	0.01659	-0.00821
	111-36	154-43	1	0	0	-0.00512
	111-36	154-44	0.95038	0.03298	0.01664	0.00948
	111-36	154-45	0.93649	0.06351	0	0.01609
	111-36	154-46	0.90071	0.09929	0	0.01844
	111-36	154-47	0.92986	0.07014	0	0.01644
	111-36	155-01	0.94668	0.05332	0	0.00052
	111-36	155-02	1	0	0	-0.09556
	111-36	155-03	0.90467	0.09533	0	0.01504
	111-36	155-04	0.95889	0	0.04111	0.00163
	111-36	155-05	1	0	0	-0.01771
	111-36	155-06	1	0	0	-0.03704
	111-36	155-07	1	0	0	-0.04652
	111-36	155-08	1	0	0	-0.02525
	111-36	155-09	1	0	0	-0.03674
	111-36	155-10	0.98256	0.01744	0	-0.00966
	111-36	155-11	1	0	0	-0.01487
	111-36	155-12	1	0	0	-0.01887
	111-36	155-13	1	0	0	-0.04222
	111-36	155-14	1	0	0	-0.09519
	111-36	155-15	1	0	0	-0.05541
	111-36	155-16	1	0	0	-0.00962
	111-36	155-17	1	0	0	-0.03551
	111-36	155-18	1	0	0	-0.08621
	111-36	155-19	1	0	0	0.00497
	111-36	155-20	0.7291	0.2709	0	0.03486
	111-36	155-21	1	0	0	-0.03322
	111-36	155-22	0.88676	0.11324	0	0.00586
	111-36	155-23	1	0	0	-0.07429
	111-36	155-24	1	0	0	-0.17762
	111-36	155-25	0.84089	0.15911	0	0.01295
	111-36	155-26	1	0	0	-0.13768
	111-36	155-27	0.90316	0.09684	0	0.00582
	111-36	155-28	0.99768	0	0.00232	0.00907
	111-36	155-29	1	0	0	-0.40823
	111-36	155-30	0.98921	0	0.01079	0.01267
	111-36	155-31	1	0	0	-0.28272
	111-36	155-32	1	0	0	-0.02007
	111-36	155-33	1	0	0	-0.05085
	111-36	155-34	1	0	0	-0.0063
	111-36	155-35	1	0	0	-0.04921
	111-36	155-36	1	0	0	-0.0129
	111-36	155-37	0.91314	0.08686	0	0.0184
	111-36	155-38	1	0	0	-0.50007
	111-36	155-39	0.87441	0.12559	0	0.00827
	111-36	155-40	0.79996	0.20004	0	0.01763
	111-36	155-41	0.8155	0.1845	0	0.01262
	111-36	155-42	0.88074	0.11926	0	0.0033
	111-36	155-43	0.96721	0.03279	0	-0.00188
	111-36	155-44	0.8554	0.1446	0	0.02369
	111-36	155-45	0.97053	0.00994	0.01953	0.01472
	111-36	155-46	0.98558	0.00651	0.00791	0.01485
	111-36	155-47	0.99264	0.00736	0	0.00999
	111-36	155-48	0.85904	0.14096	0	0.02409
	111-36	155-49	1	0	0	0.00522
	111-36	155-51	0.91752	0.08248	0	0.02445
	111-36	155-52	0.87062	0.12938	0	-0.00642
	111-36	155-53	1	0	0	-0.00949
	111-36	155-54	0.96929	0	0.03071	0.0185
	111-36	155-55	1	0	0	-0.08393
	111-36	155-56	1	0	0	0.0072
	111-36	155-57	1	0	0	0.01175
	111-36	155-58	1	0	0	0.00427
	111-36	155-59	1	0	0	-0.01549
	111-36	155-60	1	0	0	-0.12186
	111-36	155-61	0.93425	0.06575	0	0.01954
	111-36	155-62	1	0	0	-0.04868
	111-36	155-63	0.91774	0.08226	0	0.01696
	111-36	155-64	0.89381	0.10619	0	0.01654
	111-36	155-65	1	0	0	-0.02568
	111-36	155-66	1	0	0	-0.02864
	111-36	155-67	1	0	0	-0.13229
	111-36	155-68	1	0	0	-0.02632
	111-36	155-69	1	0	0	-0.02401
	111-36	155-70	0.9452	0.0548	0	0.00951
	111-36	155-72	1	0	0	-0.03514
	111-36	155-73	1	0	0	-0.03023
	111-36	155-74	0.91868	0.08132	0	0.00061
	111-36	155-75	1	0	0	-0.02839
	111-36	155-76	1	0	0	-0.01542
	111-36	155-77	0.57367	0.42633	0	0.04932
	111-36	155-78	1	0	0	-0.00045
	111-36	155-79	1	0	0	-0.03023
	111-36	155-80	1	0	0	-0.04048
	111-36	155-81	1	0	0	-0.01388
	111-36	155-82	1	0	0	0.0092
	111-36	155-83	1	0	0	-0.08771
	111-36	155-84	0.99035	0.00965	0	0.004
	111-36	155-85	0.94031	0	0.05969	0.02018
	111-36	163-01	1	0	0	-0.05083
	111-36	163-02	1	0	0	-0.01579
	111-36	163-03	1	0	0	-0.04472
	111-36	163-04	1	0	0	-0.06994
	111-36	163-05	1	0	0	-0.06137
	111-36	163-06	1	0	0	-0.04415
	111-36	164-01	1	0	0	-0.01005
	111-36	164-02	1	0	0	-0.01765
	111-36	164-03	1	0	0	-0.00501
	111-36	164-04	1	0	0	-0.03041
	111-36	164-05	1	0	0	-0.04145
	111-36	164-06	1	0	0	-0.01952
	111-36	164-07	1	0	0	-0.04969
	111-36	166-01	1	0	0	-0.00947
	111-36	166-02	1	0	0	-0.00386
	111-36	166-03	1	0	0	-0.02842
	111-36	166-04	0.84963	0.15037	0	-0.00687
	111-36	166-05	0.88791	0.11209	0	0.00841
	111-36	166-06	0.88003	0.11997	0	0.02069
	111-36	166-07	0.96127	0.03873	0	0.01757
	111-36	167-01	1	0	0	-0.01656
	111-36	167-02	1	0	0	-0.01896
	111-36	167-03	0.96776	0	0.03224	-0.01076
	111-36	167-04	1	0	0	0.01492
	111-36	167-05	0.95509	0.04338	0.00153	-0.02341
	111-36	167-06	0.95978	0.04022	0	-0.01402
	111-36	167-07	0.95526	0	0.04474	0.01697
	111-36	167-08	1	0	0	-0.0328
	111-37	111-01	1	0	0	-0.04646
	111-37	111-02	1	0	0	-0.02013
	111-37	111-03	1	0	0	-0.03855
	111-37	111-04	1	0	0	-0.03185
	111-37	111-05	1	0	0	-0.00747
	111-37	111-38	1	0	0	0.00695
	111-37	111-39	1	0	0	-0.00534
	111-37	111-40	0.96887	0	0.03113	-0.0091
	111-37	111-41	0.92598	0.07402	0	0.0179
	111-37	111-42	0.94323	0.05677	0	0.00605
	111-37	111-43	1	0	0	-0.0262
	111-37	111-44	0.89532	0.10468	0	0.01479
	111-37	111-45	0.95225	0.03156	0.0162	0.01397
	111-37	111-46	0.86339	0.11921	0.0174	0.04025
	111-37	111-47	0.86725	0.10059	0.03216	0.04279
	111-37	111-48	0.91034	0.08248	0.00718	0.02624
	111-37	111-49	1	0	0	-0.03474
	111-37	112-01	0.79123	0.20877	0	0.02771
	111-37	112-02	1	0	0	-0.07397
	111-37	112-03	1	0	0	-0.02182
	111-37	112-04	1	0	0	-0.0224
	111-37	112-05	1	0	0	-0.04334
	111-37	112-06	1	0	0	-0.01314
	111-37	112-07	1	0	0	-0.03778
	111-37	112-08	0.93795	0.01912	0.04293	0.02431
	111-37	113-01	1	0	0	-0.01387
	111-37	113-02	1	0	0	-0.24222
	111-37	113-03	0.95723	0.02528	0.01749	-0.00091
	111-37	113-04	1	0	0	0.00252
	111-37	113-05	0.96311	0.02111	0.01579	0.00655
	111-37	113-06	1	0	0	-0.00255
	111-37	113-07	1	0	0	-0.00609
	111-37	125-01	1	0	0	-0.00488
	111-37	125-02	0.87677	0.12323	0	0.02237
	111-37	125-03	0.8178	0.1822	0	0.0469
	111-37	125-04	0.96715	0	0.03285	0.0089
	111-37	125-05	0.95325	0.02282	0.02393	0.01959
	111-37	125-06	0.97207	0	0.02793	0.01037
	111-37	125-07	0.94153	0.00493	0.05354	0.02999
	111-37	127-01	1	0	0	-0.00171
	111-37	127-02	1	0	0	-0.03844
	111-37	127-03	1	0	0	-0.01674
	111-37	127-04	1	0	0	-0.07423
	111-37	128-01	1	0	0	-0.00598
	111-37	128-02	1	0	0	-0.00719
	111-37	128-03	1	0	0	-0.02378
	111-37	128-04	1	0	0	-0.02526
	111-37	128-05	1	0	0	-0.09467
	111-37	128-06	1	0	0	-0.03903
	111-37	128-07	1	0	0	-0.00193
	111-37	128-08	0.92849	0.06808	0.00343	0.02064
	111-37	128-09	0.94564	0	0.05436	0.00798
	111-37	128-10	1	0	0	-0.01549
	111-37	128-11	1	0	0	-0.06705
	111-37	137-01	1	0	0	-0.1053
	111-37	137-02	1	0	0	-0.02175
	111-37	137-03	1	0	0	-0.02635
	111-37	146-01	1	0	0	0.00195
	111-37	146-02	1	0	0	-0.05455
	111-37	146-03	1	0	0	-0.09739
	111-37	146-04	1	0	0	-0.03911
	111-37	146-05	1	0	0	-0.02773
	111-37	146-06	1	0	0	-0.08556
	111-37	147-01	1	0	0	-0.00856
	111-37	147-02	1	0	0	-0.00805
	111-37	147-03	0.95958	0.0118	0.02862	0.00733
	111-37	147-04	0.78974	0.21026	0	0.02209
	111-37	147-05	0.86113	0.13887	0	0.01809
	111-37	147-06	0.84594	0.15406	0	0.02642
	111-37	147-07	1	0	0	-0.03005
	111-37	149-01	1	0	0	-0.02018
	111-37	149-02	1	0	0	-0.05306
	111-37	149-03	0.98152	0.01848	0	-0.01666
	111-37	149-04	1	0	0	-0.081
	111-37	149-05	1	0	0	-0.06117
	111-37	149-06	0.95878	0	0.04122	0.0119
	111-37	149-07	0.8936	0.06866	0.03774	0.03776
	111-37	149-08	1	0	0	-0.00516
	111-37	149-09	0.97578	0	0.02422	0.00995
	111-37	149-10	0.9685	0	0.0315	0.00771
	111-37	149-11	0.95343	0.04657	0	0.00956
	111-37	149-12	1	0	0	0.0046
	111-37	149-13	0.97297	0.02703	0	-0.00717
	111-37	149-14	1	0	0	-0.01839
	111-37	149-15	1	0	0	-0.03806
	111-37	149-16	1	0	0	-0.02244
	111-37	149-17	0.87974	0.12026	0	-0.00077
	111-37	149-18	0.72072	0.27928	0	0.05217
	111-37	149-19	1	0	0	-0.0168
	111-37	149-20	1	0	0	-0.01456
	111-37	149-21	1	0	0	-0.06671
	111-37	149-22	1	0	0	-0.00719
	111-37	149-23	0.98053	0	0.01947	0.00443
	111-37	149-24	1	0	0	-0.01075
	111-37	149-25	0.88456	0.11544	0	0.02225
	111-37	149-26	1	0	0	-0.0283
	111-37	149-27	1	0	0	-0.01261
	111-37	149-28	0.98143	0	0.01857	0.00855
	111-37	149-29	0.99377	0.00623	0	0.0031
	111-37	149-30	1	0	0	-0.0137
	111-37	149-31	1	0	0	-0.02465
	111-37	149-32	0.95617	0.04383	0	0.01018
	111-37	149-33	0.85514	0.14486	0	0.03408
	111-37	149-34	0.84451	0.15549	0	0.02872
	111-37	149-35	0.97785	0	0.02215	0.00683
	111-37	149-36	1	0	0	-0.01789
	111-37	149-37	0.27338	0.72662	0	0.06512
	111-37	149-38	0.94729	0.05063	0.00208	0.01574
	111-37	149-39	1	0	0	-0.01178
	111-37	149-40	0.95901	0.04099	0	0.01121
	111-37	149-41	0.99871	0	0.00129	0.00242
	111-37	149-42	0.9823	0	0.0177	0.00967
	111-37	149-43	1	0	0	-0.0342
	111-37	149-44	0.97924	0.00869	0.01207	0.00978
	111-37	149-45	0.76493	0.23507	0	0.02061
	111-37	149-46	0.94668	0.05332	0	0.00809
	111-37	149-47	1	0	0	-0.0032
	111-37	149-48	1	0	0	-0.01009
	111-37	149-49	1	0	0	-0.00997
	111-37	149-51	0.94584	0.05416	0	0.0045
	111-37	149-52	0.89311	0.10182	0.00506	0.03019
	111-37	149-53	1	0	0	-0.04792
	111-37	149-54	1	0	0	-0.0324
	111-37	149-55	1	0	0	-0.01273
	111-37	149-56	1	0	0	-0.02805
	111-37	149-57	0.94935	0	0.05065	-0.00975
	111-37	149-58	0.88368	0.10262	0.01371	0.01585
	111-37	149-59	1	0	0	-0.04467
	111-37	149-60	1	0	0	0.0013
	111-37	149-61	1	0	0	-0.00516
	111-37	149-62	1	0	0	-0.02752
	111-37	154-01	0.87643	0.09406	0.02951	0.03994
	111-37	154-02	0.83056	0.16944	0	0.02471
	111-37	154-03	0.87107	0.12893	0	0.02725
	111-37	154-04	0.88731	0.11269	0	0.0238
	111-37	154-05	1	0	0	-0.05641
	111-37	154-06	0.78939	0.17986	0.03075	0.06185
	111-37	154-07	0.96767	0.02109	0.01125	0.01262
	111-37	154-08	0.78239	0.21761	0	0.02032
	111-37	154-09	1	0	0	-0.00655
	111-37	154-10	1	0	0	-0.06227
	111-37	154-11	0.80591	0.19409	0	0.03291
	111-37	154-12	1	0	0	0.00054
	111-37	154-13	1	0	0	-0.04206
	111-37	154-14	1	0	0	-0.00604
	111-37	154-15	1	0	0	-0.02902
	111-37	154-16	1	0	0	-0.00645
	111-37	154-17	1	0	0	0.01195
	111-37	154-18	0.88209	0.11791	0	0.0213
	111-37	154-19	1	0	0	-0.00132
	111-37	154-20	0.98456	0.01544	0	-0.00102
	111-37	154-21	0.96254	0.03391	0.00354	0.01233
	111-37	154-22	0.8876	0.1124	0	0.00788
	111-37	154-23	0.92262	0.07738	0	0.00395
	111-37	154-24	0.76672	0.23328	0	0.03044
	111-37	154-25	1	0	0	-0.03829
	111-37	154-26	1	0	0	-0.01653
	111-37	154-27	1	0	0	-0.03179
	111-37	154-28	1	0	0	-0.03881
	111-37	154-29	0.88409	0.11591	0	0.00773
	111-37	154-30	1	0	0	-0.00793
	111-37	154-31	0.74417	0.25583	0	0.02804
	111-37	154-32	1	0	0	-0.0155
	111-37	154-33	0.83973	0.16027	0	0.03415
	111-37	154-34	1	0	0	-0.01685
	111-37	154-35	0.90993	0.09007	0	-0.00436
	111-37	154-36	1	0	0	-0.01359
	111-37	154-37	0.94969	0.05031	0	0.00386
	111-37	154-38	1	0	0	-0.03019
	111-37	154-39	1	0	0	-0.01587
	111-37	154-40	0.94483	0	0.05517	-0.02521
	111-37	154-41	1	0	0	-0.00392
	111-37	154-42	1	0	0	-0.03272
	111-37	154-43	0.91444	0.08556	0	0.01278
	111-37	154-44	0.9389	0.02829	0.03281	0.01695
	111-37	154-45	0.8395	0.1605	0	0.03767
	111-37	154-46	0.97297	0.02703	0	0.00745
	111-37	154-47	0.90467	0.08613	0.0092	0.02791
	111-37	155-01	0.8245	0.17419	0.00131	0.04577
	111-37	155-02	1	0	0	-0.0707
	111-37	155-03	0.92484	0.0723	0.00286	0.02105
	111-37	155-04	1	0	0	-0.01537
	111-37	155-05	0.98586	0.01414	0	-0.01477
	111-37	155-06	1	0	0	-0.02298
	111-37	155-07	1	0	0	-0.03232
	111-37	155-08	0.96454	0.01401	0.02144	0.01599
	111-37	155-09	1	0	0	-0.00561
	111-37	155-10	1	0	0	-0.01433
	111-37	155-11	0.92803	0.07197	0	0.00488
	111-37	155-12	1	0	0	-0.02391
	111-37	155-13	1	0	0	-0.018
	111-37	155-14	1	0	0	-0.08418
	111-37	155-15	1	0	0	-0.03954
	111-37	155-16	1	0	0	-0.00408
	111-37	155-17	1	0	0	-0.04398
	111-37	155-18	1	0	0	-0.04461
	111-37	155-19	0.9324	0.0676	0	0.00539
	111-37	155-20	0.95175	0	0.04825	0.01477
	111-37	155-21	1	0	0	-0.0161
	111-37	155-22	0.84819	0.15181	0	0.01586
	111-37	155-23	1	0	0	-0.05509
	111-37	155-24	1	0	0	-0.18836
	111-37	155-25	0.90918	0.09082	0	0.01119
	111-37	155-26	1	0	0	-0.1047
	111-37	155-27	1	0	0	-0.01363
	111-37	155-28	0.86784	0.13216	0	0.0316
	111-37	155-29	1	0	0	-0.36758
	111-37	155-30	0.82984	0.17016	0	0.03697
	111-37	155-31	1	0	0	-0.24918
	111-37	155-32	1	0	0	0.00486
	111-37	155-33	1	0	0	-0.02377
	111-37	155-34	0.96977	0.03023	0	0.00612
	111-37	155-35	1	0	0	-0.02242
	111-37	155-36	0.92366	0.04714	0.0292	0.02828
	111-37	155-37	1	0	0	0.004
	111-37	155-38	1	0	0	-0.45283
	111-37	155-39	1	0	0	-0.0127
	111-37	155-40	0.93387	0.06613	0	-0.00577
	111-37	155-41	1	0	0	-0.00502
	111-37	155-42	1	0	0	-0.01269
	111-37	155-43	0.92793	0.07207	0	-0.00143
	111-37	155-44	0.78785	0.21215	0	0.03293
	111-37	155-45	0.86742	0.13258	0	0.03116
	111-37	155-46	0.92478	0.07522	0	0.01312
	111-37	155-47	0.86034	0.13966	0	0.01972
	111-37	155-48	1	0	0	-0.01018
	111-37	155-49	0.81641	0.18359	0	0.03209
	111-37	155-51	0.85471	0.14529	0	0.03299
	111-37	155-52	1	0	0	-0.00284
	111-37	155-53	0.94569	0.02979	0.02451	0.02157
	111-37	155-54	1	0	0	-0.00017
	111-37	155-55	1	0	0	-0.06069
	111-37	155-56	0.96929	0	0.03071	0.01111
	111-37	155-57	0.92423	0.07031	0.00546	0.02233
	111-37	155-58	0.86747	0.13253	0	0.01272
	111-37	155-59	0.82112	0.17888	0	0.01943
	111-37	155-60	1	0	0	-0.09549
	111-37	155-61	0.79311	0.20689	0	0.02889
	111-37	155-62	1	0	0	-0.02831
	111-37	155-63	0.87931	0.12069	0	0.02677
	111-37	155-64	0.92898	0.07102	0	0.01085
	111-37	155-65	1	0	0	-0.02637
	111-37	155-66	1	0	0	-0.02072
	111-37	155-67	1	0	0	-0.12807
	111-37	155-68	1	0	0	-0.01093
	111-37	155-69	1	0	0	-0.03745
	111-37	155-70	0.91305	0.08695	0	0.00057
	111-37	155-72	1	0	0	-0.03657
	111-37	155-73	1	0	0	-0.0103
	111-37	155-74	1	0	0	-0.00826
	111-37	155-75	1	0	0	-0.03977
	111-37	155-76	1	0	0	-0.02318
	111-37	155-77	0.4576	0.5424	0	0.06535
	111-37	155-78	0.88034	0.11966	0	0.01573
	111-37	155-79	1	0	0	-0.02561
	111-37	155-80	1	0	0	-0.01739
	111-37	155-81	0.99229	0	0.00771	0.00312
	111-37	155-82	0.92043	0.07957	0	0.01966
	111-37	155-83	1	0	0	-0.06341
	111-37	155-84	0.84139	0.15861	0	0.02848
	111-37	155-85	0.96132	0	0.03868	0.01616
	111-37	163-01	1	0	0	-0.02693
	111-37	163-02	1	0	0	-0.00478
	111-37	163-03	1	0	0	-0.02078
	111-37	163-04	1	0	0	-0.06505
	111-37	163-05	1	0	0	-0.05123
	111-37	163-06	1	0	0	-0.04693
	111-37	164-01	0.96718	0	0.03282	0.01764
	111-37	164-02	0.96687	0	0.03313	-0.00314
	111-37	164-03	1	0	0	-0.00247
	111-37	164-04	1	0	0	-0.03557
	111-37	164-05	1	0	0	-0.05521
	111-37	164-06	1	0	0	-0.01778
	111-37	164-07	1	0	0	-0.03517
	111-37	166-01	0.95302	0	0.04698	0.01201
	111-37	166-02	0.96909	0	0.03091	0.01012
	111-37	166-03	0.95654	0.02778	0.01567	0.00302
	111-37	166-04	0.95761	0.04239	0	-0.00259
	111-37	166-05	0.97982	0.02018	0	0.0039
	111-37	166-06	0.96373	0.01375	0.02253	0.01663
	111-37	166-07	1	0	0	-0.01137
	111-37	167-01	1	0	0	-0.0095
	111-37	167-02	1	0	0	-0.01173
	111-37	167-03	0.9499	0	0.0501	-0.01031
	111-37	167-04	0.99073	0.00927	0	-0.00066
	111-37	167-05	1	0	0	-0.03673
	111-37	167-06	0.85921	0.12293	0.01786	0.02681
	111-37	167-07	1	0	0	-0.00498
	111-37	167-08	1	0	0	-0.03785
	111-38	111-01	0.33276	0.42372	0.24352	0.20671
	111-38	111-02	1	0	0	-0.0038
	111-38	111-03	0.85919	0.14081	0	0.02143
	111-38	111-04	1	0	0	-0.00597
	111-38	111-05	1	0	0	-0.0092
	111-38	111-39	0.98642	0	0.01358	0.02049
	111-38	111-40	1	0	0	-0.05841
	111-38	111-41	1	0	0	-0.00542
	111-38	111-42	0.52105	0.47895	0	0.11871
	111-38	111-43	1	0	0	0.00247
	111-38	111-44	0.87847	0.12153	0	0.02639
	111-38	111-45	1	0	0	-0.00278
	111-38	111-46	0.94538	0.05462	0	0.02956
	111-38	111-47	0.91622	0.07203	0.01175	0.04125
	111-38	111-48	0.94262	0.05738	0	0.01678
	111-38	111-49	1	0	0	-0.06704
	111-38	112-01	0.89548	0.0845	0.02002	0.03059
	111-38	112-02	1	0	0	-0.08198
	111-38	112-03	1	0	0	-0.03562
	111-38	112-04	1	0	0	-0.02073
	111-38	112-05	1	0	0	0.01725
	111-38	112-06	0.91844	0.08156	0	0.01669
	111-38	112-07	0.9693	0.01243	0.01826	0.01774
	111-38	112-08	1	0	0	-0.00286
	111-38	113-01	0.92503	0.07497	0	0.02378
	111-38	113-02	1	0	0	-0.22815
	111-38	113-03	1	0	0	-0.01424
	111-38	113-04	1	0	0	0.01395
	111-38	113-05	0.90437	0.08995	0.00568	0.0186
	111-38	113-06	0.89047	0.10953	0	0.00415
	111-38	113-07	0.87478	0.12522	0	0.0333
	111-38	125-01	1	0	0	-0.02608
	111-38	125-02	0.83538	0.16462	0	0.02821
	111-38	125-03	0.75877	0.23324	0.00798	0.07639
	111-38	125-04	1	0	0	-0.00936
	111-38	125-05	0.92792	0.07208	0	0.02994
	111-38	125-06	0.80937	0.19063	0	0.03212
	111-38	125-07	0.9749	0.0251	0	-0.00041
	111-38	127-01	0.92586	0.02848	0.04565	0.0227
	111-38	127-02	0.96625	0.0241	0.00965	-0.00103
	111-38	127-03	1	0	0	-0.00525
	111-38	127-04	1	0	0	-0.07481
	111-38	128-01	0.90806	0.06771	0.02423	0.03313
	111-38	128-02	1	0	0	0.00388
	111-38	128-03	1	0	0	-0.00342
	111-38	128-04	1	0	0	-0.01836
	111-38	128-05	1	0	0	-0.04324
	111-38	128-06	0.95881	0.03857	0.00262	-0.00466
	111-38	128-07	1	0	0	0.00842
	111-38	128-08	0.95106	0.02023	0.02871	0.03804
	111-38	128-09	0.92993	0.07007	0	0.00158
	111-38	128-10	1	0	0	-0.0229
	111-38	128-11	1	0	0	-0.02038
	111-38	137-01	1	0	0	-0.1105
	111-38	137-02	1	0	0	-0.03898
	111-38	137-03	1	0	0	-0.02455
	111-38	146-01	1	0	0	0.01291
	111-38	146-02	1	0	0	-0.04582
	111-38	146-03	1	0	0	-0.0716
	111-38	146-04	1	0	0	-0.01525
	111-38	146-05	1	0	0	-0.05556
	111-38	146-06	1	0	0	-0.05507
	111-38	147-01	0.98802	0.01198	0	0.00621
	111-38	147-02	1	0	0	0.00941
	111-38	147-03	0.95016	0	0.04984	0.00903
	111-38	147-04	0.72491	0.27509	0	0.04796
	111-38	147-05	0.83251	0.16749	0	0.03505
	111-38	147-06	0.81032	0.18968	0	0.04101
	111-38	147-07	0.97989	0.00699	0.01312	0.01787
	111-38	149-01	1	0	0	-0.02696
	111-38	149-02	0.98767	0.00496	0.00737	-0.0079
	111-38	149-03	1	0	0	-0.02982
	111-38	149-04	0.92313	0	0.07687	-0.03891
	111-38	149-05	1	0	0	-0.08942
	111-38	149-06	1	0	0	-0.0111
	111-38	149-07	0.85736	0.14264	0	0.04028
	111-38	149-08	0.89961	0.10039	0	0.03069
	111-38	149-09	1	0	0	0.01175
	111-38	149-10	1	0	0	0.00839
	111-38	149-11	1	0	0	-0.015
	111-38	149-12	1	0	0	0.00538
	111-38	149-13	1	0	0	0.0029
	111-38	149-14	0.79298	0.20702	0	0.02667
	111-38	149-15	1	0	0	-0.04779
	111-38	149-16	1	0	0	0.0038
	111-38	149-17	0.96529	0	0.03471	-0.0102
	111-38	149-18	0.81404	0.18596	0	0.05391
	111-38	149-19	1	0	0	-0.03341
	111-38	149-20	0.98599	0.01401	0	0.00857
	111-38	149-21	1	0	0	-0.04436
	111-38	149-22	0.99377	0	0.00623	0.00067
	111-38	149-23	0.93353	0.06647	0	0.01481
	111-38	149-24	0.97908	0	0.02092	0.02177
	111-38	149-25	0.94392	0	0.05608	0.01069
	111-38	149-26	0.91841	0.08159	0	-0.01109
	111-38	149-27	1	0	0	0.00874
	111-38	149-28	1	0	0	0.00385
	111-38	149-29	1	0	0	-0.01734
	111-38	149-30	1	0	0	0.00604
	111-38	149-31	0.95841	0.04159	0	0.01811
	111-38	149-32	1	0	0	0.01678
	111-38	149-33	0.98591	0.01409	0	0.01997
	111-38	149-34	0.98531	0.01217	0.00252	0.02343
	111-38	149-35	1	0	0	0.01531
	111-38	149-36	1	0	0	-0.01048
	111-38	149-37	0.28568	0.71432	0	0.08282
	111-38	149-38	0.84104	0.15896	0	0.02841
	111-38	149-39	1	0	0	0.01011
	111-38	149-40	0.85147	0.14853	0	0.04358
	111-38	149-41	0.89577	0.09814	0.00609	0.03936
	111-38	149-42	0.89855	0.10145	0	0.01387
	111-38	149-43	1	0	0	-0.00396
	111-38	149-44	0.89349	0.10651	0	0.02692
	111-38	149-45	0.86133	0.13867	0	0.0183
	111-38	149-46	1	0	0	0.00753
	111-38	149-47	0.96189	0.02431	0.01381	0.02036
	111-38	149-48	1	0	0	-0.02501
	111-38	149-49	0.99124	0.00876	0	0.01719
	111-38	149-51	0.96306	0.03694	0	0.01304
	111-38	149-52	0.78514	0.21486	0	0.0457
	111-38	149-53	1	0	0	-0.02827
	111-38	149-54	0.87957	0.12043	0	0.01243
	111-38	149-55	1	0	0	0.01365
	111-38	149-56	0.91115	0.07389	0.01496	0.00158
	111-38	149-57	0.93592	0	0.06408	0.00106
	111-38	149-58	0.9136	0.0864	0	-0.01137
	111-38	149-59	1	0	0	-0.03418
	111-38	149-60	0.86807	0.12689	0.00503	0.02569
	111-38	149-61	1	0	0	0.01407
	111-38	149-62	1	0	0	0.00132
	111-38	154-01	0.84613	0.15387	0	0.03118
	111-38	154-02	1	0	0	-0.00185
	111-38	154-03	0.76804	0.23196	0	0.02446
	111-38	154-04	1	0	0	0.0071
	111-38	154-05	1	0	0	-0.03169
	111-38	154-06	1	0	0	-0.0117
	111-38	154-07	1	0	0	-0.01263
	111-38	154-08	0.91364	0.08636	0	0.03549
	111-38	154-09	1	0	0	-0.00759
	111-38	154-10	1	0	0	-0.03922
	111-38	154-11	1	0	0	-0.00845
	111-38	154-12	1	0	0	-0.00808
	111-38	154-13	0.93177	0.02357	0.04465	0.00881
	111-38	154-14	1	0	0	-0.06656
	111-38	154-15	1	0	0	-0.04339
	111-38	154-16	1	0	0	-0.04393
	111-38	154-17	1	0	0	-0.0034
	111-38	154-18	1	0	0	0.01056
	111-38	154-19	1	0	0	-0.01437
	111-38	154-20	0.90818	0.09182	0	0.00139
	111-38	154-21	1	0	0	-0.01244
	111-38	154-22	0.99996	0	4e-05	0.01882
	111-38	154-23	1	0	0	0.0115
	111-38	154-24	0.93391	0.06609	0	0.02181
	111-38	154-25	1	0	0	-0.02958
	111-38	154-26	0.97364	0.02112	0.00524	0.00111
	111-38	154-27	1	0	0	-0.04456
	111-38	154-28	1	0	0	-0.03803
	111-38	154-29	0.83284	0.16716	0	0.04089
	111-38	154-30	0.92116	0.07884	0	0.01869
	111-38	154-31	0.86616	0.13384	0	0.02019
	111-38	154-32	0.77402	0.22598	0	0.05427
	111-38	154-33	0.98277	0.00899	0.00824	0.02153
	111-38	154-34	1	0	0	-0.01124
	111-38	154-35	1	0	0	0.00177
	111-38	154-36	1	0	0	-0.01502
	111-38	154-37	1	0	0	-0.00749
	111-38	154-38	1	0	0	-0.04336
	111-38	154-39	1	0	0	0.01902
	111-38	154-40	1	0	0	-0.08741
	111-38	154-41	0.88306	0.11694	0	0.02448
	111-38	154-42	1	0	0	-0.04054
	111-38	154-43	1	0	0	0.01436
	111-38	154-44	1	0	0	-0.01708
	111-38	154-45	0.98773	0	0.01227	0.01753
	111-38	154-46	0.86514	0.13486	0	0.02672
	111-38	154-47	0.99132	0.00868	0	0.01951
	111-38	155-01	0.86759	0.13241	0	0.03514
	111-38	155-02	1	0	0	-0.10467
	111-38	155-03	0.80632	0.19368	0	0.02189
	111-38	155-04	0.9062	0.07006	0.02373	0.01791
	111-38	155-05	1	0	0	-0.03792
	111-38	155-06	0.92163	0.07837	0	-0.01905
	111-38	155-07	1	0	0	-0.02162
	111-38	155-08	0.88305	0.11695	0	0.01578
	111-38	155-09	1	0	0	-0.01021
	111-38	155-10	1	0	0	0.00121
	111-38	155-11	1	0	0	-0.00196
	111-38	155-12	1	0	0	0.01691
	111-38	155-13	1	0	0	-0.00799
	111-38	155-14	1	0	0	-0.08988
	111-38	155-15	1	0	0	-0.02483
	111-38	155-16	0.87712	0.12288	0	0.01891
	111-38	155-17	1	0	0	0.00612
	111-38	155-18	1	0	0	-0.0728
	111-38	155-19	1	0	0	-0.00158
	111-38	155-20	0.97529	0.02471	0	0.02263
	111-38	155-21	1	0	0	-0.0121
	111-38	155-22	0.94716	0.05284	0	0.00214
	111-38	155-23	1	0	0	-0.06421
	111-38	155-24	1	0	0	-0.16681
	111-38	155-25	0.89206	0.10794	0	0.0119
	111-38	155-26	1	0	0	-0.1558
	111-38	155-27	0.98896	0.01104	0	0.01001
	111-38	155-28	0.81736	0.18264	0	0.04764
	111-38	155-29	1	0	0	-0.40264
	111-38	155-30	0.91424	0.03424	0.05152	0.05244
	111-38	155-31	1	0	0	-0.26658
	111-38	155-32	1	0	0	-0.01529
	111-38	155-33	1	0	0	0.01445
	111-38	155-34	1	0	0	-0.03267
	111-38	155-35	1	0	0	0.00859
	111-38	155-36	0.94885	0	0.05115	0.03999
	111-38	155-37	1	0	0	-0.00116
	111-38	155-38	1	0	0	-0.47454
	111-38	155-39	0.94383	0.05148	0.00469	0.0344
	111-38	155-40	0.85458	0.14542	0	0.01889
	111-38	155-41	1	0	0	0.01341
	111-38	155-42	0.83339	0.16661	0	0.02529
	111-38	155-43	0.96574	0	0.03426	0.02988
	111-38	155-44	0.79811	0.20189	0	0.05861
	111-38	155-45	0.81169	0.18831	0	0.03398
	111-38	155-46	0.87217	0.10467	0.02316	0.05543
	111-38	155-47	0.92918	0.026	0.04482	0.04465
	111-38	155-48	0.89847	0.10153	0	0.02389
	111-38	155-49	0.76609	0.23391	0	0.05285
	111-38	155-51	0.80388	0.19612	0	0.06086
	111-38	155-52	0.79843	0.20157	0	0.04086
	111-38	155-53	0.79237	0.20763	0	0.02443
	111-38	155-54	0.90658	0.05347	0.03995	0.04708
	111-38	155-55	1	0	0	-0.04739
	111-38	155-56	0.94622	0.01632	0.03747	0.02747
	111-38	155-57	0.87803	0.12197	0	0.03448
	111-38	155-58	0.8492	0.1508	0	0.04205
	111-38	155-59	0.79369	0.20631	0	0.01459
	111-38	155-60	1	0	0	-0.12944
	111-38	155-61	0.84447	0.15553	0	0.05565
	111-38	155-62	1	0	0	0.00687
	111-38	155-63	0.87853	0.12018	0.00128	0.04888
	111-38	155-64	0.93115	0.06885	0	0.0295
	111-38	155-65	1	0	0	-0.01989
	111-38	155-66	0.95334	0.04666	0	0.01318
	111-38	155-67	1	0	0	-0.11552
	111-38	155-68	0.872	0.128	0	0.00641
	111-38	155-69	1	0	0	-0.0235
	111-38	155-70	0.95155	0.02494	0.02351	0.0301
	111-38	155-72	1	0	0	-0.03087
	111-38	155-73	0.86798	0.13202	0	0.00225
	111-38	155-74	0.94647	0.05353	0	0.01307
	111-38	155-75	1	0	0	-0.00064
	111-38	155-76	1	0	0	0.00134
	111-38	155-77	0.48689	0.51311	0	0.09063
	111-38	155-78	0.91891	0.08109	0	0.03442
	111-38	155-79	1	0	0	-0.00574
	111-38	155-80	1	0	0	-0.00985
	111-38	155-81	0.91696	0.08304	0	0.01974
	111-38	155-82	0.91271	0.07528	0.01201	0.03735
	111-38	155-83	1	0	0	-0.04539
	111-38	155-84	0.92185	0.05691	0.02124	0.0419
	111-38	155-85	0.91377	0.05703	0.0292	0.03227
	111-38	163-01	1	0	0	-0.04633
	111-38	163-02	1	0	0	-0.00163
	111-38	163-03	1	0	0	-0.01842
	111-38	163-04	0.94021	0	0.05979	-0.02213
	111-38	163-05	1	0	0	-0.05378
	111-38	163-06	1	0	0	-0.02636
	111-38	164-01	1	0	0	-0.02684
	111-38	164-02	1	0	0	-0.0443
	111-38	164-03	1	0	0	-0.00591
	111-38	164-04	1	0	0	-0.05782
	111-38	164-05	1	0	0	-0.07426
	111-38	164-06	1	0	0	0.00109
	111-38	164-07	1	0	0	-0.08649
	111-38	166-01	1	0	0	-0.00876
	111-38	166-02	1	0	0	-0.01683
	111-38	166-03	1	0	0	-0.06093
	111-38	166-04	0.93811	0.06189	0	0.00422
	111-38	166-05	1	0	0	-0.00638
	111-38	166-06	0.8545	0.1455	0	0.01404
	111-38	166-07	0.997	0	0.003	0.01772
	111-38	167-01	1	0	0	0.00628
	111-38	167-02	0.96288	0.03712	0	-0.00238
	111-38	167-03	1	0	0	-0.02688
	111-38	167-04	0.92378	0.07622	0	0.02744
	111-38	167-05	1	0	0	-0.03385
	111-38	167-06	1	0	0	-0.03105
	111-38	167-07	1	0	0	0.00247
	111-38	167-08	1	0	0	-0.03778
	111-39	111-01	0.77796	0.12456	0.09748	0.04738
	111-39	111-02	1	0	0	0.02158
	111-39	111-03	0.91591	0.08409	0	0.00629
	111-39	111-04	0.89078	0.10922	0	0.01002
	111-39	111-05	1	0	0	0.01033
	111-39	111-40	0.93557	0.05006	0.01437	0.00419
	111-39	111-41	0.71945	0.28055	0	0.05035
	111-39	111-42	0.35548	0.62207	0.02244	0.17854
	111-39	111-43	1	0	0	-0.00225
	111-39	111-44	0.88874	0.11126	0	0.01871
	111-39	111-45	0.94138	0.05862	0	0.00661
	111-39	111-46	0.97571	0	0.02429	0.02946
	111-39	111-47	0.92927	0.03199	0.03873	0.04402
	111-39	111-48	0.94913	0.03631	0.01456	0.02865
	111-39	111-49	0.99894	0.00106	0	-0.01827
	111-39	112-01	0.9518	0.03639	0.0118	0.01445
	111-39	112-02	1	0	0	-0.05947
	111-39	112-03	0.90116	0.09884	0	0.01303
	111-39	112-04	0.86633	0.13367	0	0.01716
	111-39	112-05	0.93223	0.06777	0	0.0215
	111-39	112-06	0.84216	0.15784	0	0.04789
	111-39	112-07	1	0	0	-0.00929
	111-39	112-08	0.9782	0.0218	0	-0.00082
	111-39	113-01	0.9735	0	0.0265	0.02381
	111-39	113-02	1	0	0	-0.23442
	111-39	113-03	1	0	0	-0.00955
	111-39	113-04	0.9872	0.00489	0.00792	0.02256
	111-39	113-05	1	0	0	-0.02876
	111-39	113-06	0.97879	0	0.02121	-0.00119
	111-39	113-07	0.98128	0	0.01872	0.00921
	111-39	125-01	1	0	0	-0.02901
	111-39	125-02	0.97619	0.02381	0	0.01518
	111-39	125-03	1	0	0	-0.01092
	111-39	125-04	1	0	0	0.0095
	111-39	125-05	0.94614	0.05386	0	0.02934
	111-39	125-06	1	0	0	0.01339
	111-39	125-07	0.95538	0.01101	0.03361	0.02486
	111-39	127-01	0.97791	0.01606	0.00603	-0.00061
	111-39	127-02	1	0	0	-0.00346
	111-39	127-03	1	0	0	-0.00865
	111-39	127-04	1	0	0	-0.04545
	111-39	128-01	0.82027	0.17973	0	0.04089
	111-39	128-02	0.85481	0.07241	0.07278	0.0483
	111-39	128-03	0.95895	0	0.04105	0.01825
	111-39	128-04	1	0	0	-0.03024
	111-39	128-05	0.89378	0.10622	0	-0.00235
	111-39	128-06	1	0	0	-0.00862
	111-39	128-07	0.94754	0.05246	0	-0.0099
	111-39	128-08	0.75785	0.24215	0	0.05466
	111-39	128-09	0.85528	0.14472	0	0.00628
	111-39	128-10	0.93134	0.06866	0	0.02604
	111-39	128-11	0.75874	0.21052	0.03074	0.06022
	111-39	137-01	1	0	0	-0.06889
	111-39	137-02	1	0	0	-0.03181
	111-39	137-03	1	0	0	-0.0257
	111-39	146-01	0.9815	0	0.0185	0.02167
	111-39	146-02	1	0	0	-0.04861
	111-39	146-03	1	0	0	-0.08861
	111-39	146-04	1	0	0	-0.00182
	111-39	146-05	1	0	0	-0.03341
	111-39	146-06	1	0	0	-0.06365
	111-39	147-01	1	0	0	-0.0119
	111-39	147-02	0.9052	0.04186	0.05294	0.05344
	111-39	147-03	1	0	0	-0.01741
	111-39	147-04	0.91046	0.08954	0	0.01047
	111-39	147-05	0.89779	0.10221	0	0.01067
	111-39	147-06	1	0	0	0.00637
	111-39	147-07	0.9441	0	0.0559	0.02241
	111-39	149-01	1	0	0	-0.00719
	111-39	149-02	0.97061	0	0.02939	-0.00646
	111-39	149-03	1	0	0	-0.03386
	111-39	149-04	1	0	0	-0.08865
	111-39	149-05	1	0	0	-0.06475
	111-39	149-06	1	0	0	0.01559
	111-39	149-07	1	0	0	0.00425
	111-39	149-08	0.92205	0.07097	0.00697	0.03809
	111-39	149-09	0.86309	0.13691	0	0.02792
	111-39	149-10	0.89229	0.10771	0	0.02472
	111-39	149-11	0.91722	0.08278	0	0.02813
	111-39	149-12	0.85528	0.14472	0	0.01419
	111-39	149-13	0.87785	0.12215	0	0.03754
	111-39	149-14	0.88237	0.11763	0	0.02809
	111-39	149-15	1	0	0	-0.03181
	111-39	149-16	0.9421	0.0579	0	0.01857
	111-39	149-17	1	0	0	-0.01757
	111-39	149-18	0.73361	0.26639	0	0.06077
	111-39	149-19	1	0	0	-0.02533
	111-39	149-20	0.87059	0.12941	0	0.03644
	111-39	149-21	0.97901	0	0.02099	-0.04405
	111-39	149-22	0.96495	0	0.03505	0.01532
	111-39	149-23	0.96387	0	0.03613	0.02477
	111-39	149-24	1	0	0	0.01716
	111-39	149-25	1	0	0	0.00832
	111-39	149-26	1	0	0	-0.01202
	111-39	149-27	1	0	0	0.00686
	111-39	149-28	0.98441	0	0.01559	0.02184
	111-39	149-29	1	0	0	0.00455
	111-39	149-30	0.99156	0	0.00844	0.01729
	111-39	149-31	0.86119	0.13881	0	0.04026
	111-39	149-32	1	0	0	0.01963
	111-39	149-33	0.91293	0.0658	0.02127	0.04386
	111-39	149-34	0.94402	0	0.05598	0.03135
	111-39	149-35	0.96971	0	0.03029	0.02477
	111-39	149-36	0.8552	0.1448	0	0.02641
	111-39	149-37	0.25163	0.74837	0	0.09696
	111-39	149-38	0.91237	0.08417	0.00346	0.03813
	111-39	149-39	0.96916	0.03084	0	0.02203
	111-39	149-40	0.84534	0.15466	0	0.03662
	111-39	149-41	0.97383	0.01137	0.01479	0.02238
	111-39	149-42	0.96468	0.01914	0.01618	0.01616
	111-39	149-43	0.98885	0	0.01115	0.01194
	111-39	149-44	0.92357	0.03349	0.04294	0.0389
	111-39	149-45	0.67566	0.32434	0	0.05761
	111-39	149-46	0.95529	0	0.04471	0.03631
	111-39	149-47	1	0	0	0.00406
	111-39	149-48	1	0	0	0.00089
	111-39	149-49	0.94582	0.05418	0	0.02765
	111-39	149-51	0.97351	0.02649	0	0.01359
	111-39	149-52	0.81025	0.18975	0	0.04646
	111-39	149-53	1	0	0	-0.03783
	111-39	149-54	0.95809	0	0.04191	0.02827
	111-39	149-55	1	0	0	0.0235
	111-39	149-56	0.97157	0	0.02843	-0.01295
	111-39	149-57	1	0	0	-0.02761
	111-39	149-58	1	0	0	-0.03874
	111-39	149-59	0.95728	0	0.04272	-0.01314
	111-39	149-60	1	0	0	-0.01451
	111-39	149-61	0.90502	0.09498	0	0.01808
	111-39	149-62	0.91263	0.08737	0	0.01073
	111-39	154-01	0.92916	0.07084	0	0.03381
	111-39	154-02	0.92667	0.07333	0	0.00861
	111-39	154-03	0.87937	0.12063	0	0.01052
	111-39	154-04	1	0	0	0.01326
	111-39	154-05	1	0	0	-0.08512
	111-39	154-06	1	0	0	-0.00225
	111-39	154-07	0.94098	0.05902	0	0.00813
	111-39	154-08	0.94727	0.05273	0	0.02335
	111-39	154-09	0.96194	0	0.03806	0.01455
	111-39	154-10	0.95438	0.04562	0	-0.00908
	111-39	154-11	0.99037	0	0.00963	0.01828
	111-39	154-12	0.88074	0.11926	0	0.00479
	111-39	154-13	1	0	0	-0.01842
	111-39	154-14	1	0	0	-0.084
	111-39	154-15	1	0	0	-0.00561
	111-39	154-16	0.9083	0.0917	0	0.00203
	111-39	154-17	0.96216	0.03524	0.0026	0.02726
	111-39	154-18	0.79416	0.20584	0	0.039
	111-39	154-19	0.86793	0.13207	0	0.01699
	111-39	154-20	1	0	0	-0.02124
	111-39	154-21	0.92077	0.07923	0	0.03288
	111-39	154-22	1	0	0	0.01336
	111-39	154-23	0.97421	0	0.02579	0.02318
	111-39	154-24	0.92312	0.07688	0	0.03155
	111-39	154-25	0.98198	0.01802	0	0.01197
	111-39	154-26	0.99184	0	0.00816	-0.00305
	111-39	154-27	1	0	0	-0.00473
	111-39	154-28	1	0	0	-0.00749
	111-39	154-29	0.84518	0.15482	0	0.02455
	111-39	154-30	0.95698	0.04302	0	0.01669
	111-39	154-31	0.86422	0.13578	0	0.02431
	111-39	154-32	0.90727	0.04872	0.04402	0.05037
	111-39	154-33	0.7605	0.2395	0	0.02806
	111-39	154-34	1	0	0	0.00499
	111-39	154-35	0.91985	0.08015	0	0.026
	111-39	154-36	1	0	0	-0.05591
	111-39	154-37	0.93866	0.05705	0.00429	0.02196
	111-39	154-38	1	0	0	-0.01015
	111-39	154-39	1	0	0	0.02487
	111-39	154-40	1	0	0	-0.05052
	111-39	154-41	1	0	0	-0.00229
	111-39	154-42	1	0	0	-0.04762
	111-39	154-43	1	0	0	-0.01373
	111-39	154-44	0.98442	0.01558	0	-0.01049
	111-39	154-45	0.8825	0.1175	0	0.01055
	111-39	154-46	0.9792	0.0208	0	0.00951
	111-39	154-47	1	0	0	-0.00303
	111-39	155-01	0.92987	0	0.07013	0.04528
	111-39	155-02	1	0	0	-0.06761
	111-39	155-03	0.8313	0.1687	0	0.02959
	111-39	155-04	0.9973	0.0027	0	-0.01375
	111-39	155-05	1	0	0	-0.0333
	111-39	155-06	0.84902	0.15098	0	-0.00411
	111-39	155-07	1	0	0	-0.05066
	111-39	155-08	0.83577	0.16423	0	0.02755
	111-39	155-09	1	0	0	-0.01111
	111-39	155-10	1	0	0	-0.02351
	111-39	155-11	1	0	0	-0.01914
	111-39	155-12	0.88985	0.11015	0	0.01203
	111-39	155-13	1	0	0	-0.02187
	111-39	155-14	1	0	0	-0.11304
	111-39	155-15	1	0	0	-0.04602
	111-39	155-16	0.87591	0.12409	0	0.02176
	111-39	155-17	1	0	0	-0.02055
	111-39	155-18	1	0	0	-0.06346
	111-39	155-19	0.96634	0.03366	0	0.01769
	111-39	155-20	0.89756	0.10244	0	0.01502
	111-39	155-21	0.9386	0.0614	0	-0.0089
	111-39	155-22	0.89478	0.10522	0	0.03717
	111-39	155-23	1	0	0	-0.07988
	111-39	155-24	1	0	0	-0.22169
	111-39	155-25	1	0	0	-0.01267
	111-39	155-26	1	0	0	-0.09189
	111-39	155-27	0.70014	0.29986	0	0.03845
	111-39	155-28	0.72076	0.27924	0	0.05308
	111-39	155-29	1	0	0	-0.35201
	111-39	155-30	0.73919	0.26081	0	0.05914
	111-39	155-31	1	0	0	-0.26845
	111-39	155-32	1	0	0	0.02541
	111-39	155-33	0.86317	0.13683	0	0.02611
	111-39	155-34	0.98563	0	0.01437	0.00521
	111-39	155-35	0.89097	0.10903	0	0.02117
	111-39	155-36	1	0	0	0.03571
	111-39	155-37	1	0	0	0.02372
	111-39	155-38	1	0	0	-0.43145
	111-39	155-39	1	0	0	-0.00462
	111-39	155-40	0.69202	0.30798	0	0.05625
	111-39	155-41	1	0	0	0.01613
	111-39	155-42	0.70925	0.29075	0	0.03153
	111-39	155-43	0.89218	0.10782	0	0.01538
	111-39	155-44	0.73938	0.26062	0	0.06463
	111-39	155-45	0.84622	0.15378	0	0.01127
	111-39	155-46	0.85569	0.14431	0	0.0334
	111-39	155-47	0.78741	0.21259	0	0.03407
	111-39	155-48	0.83225	0.16775	0	0.05009
	111-39	155-49	0.80634	0.19366	0	0.02134
	111-39	155-51	0.78538	0.21462	0	0.04002
	111-39	155-52	0.8454	0.1546	0	0.02088
	111-39	155-53	0.7793	0.2207	0	0.02593
	111-39	155-54	0.95096	0.04904	0	0.009
	111-39	155-55	1	0	0	-0.0903
	111-39	155-56	0.9781	0.0219	0	-0.00437
	111-39	155-57	0.95952	0.04048	0	0.01195
	111-39	155-58	0.91887	0.08113	0	0.018
	111-39	155-59	0.82548	0.17452	0	0.0063
	111-39	155-60	1	0	0	-0.11518
	111-39	155-61	0.67807	0.32193	0	0.06353
	111-39	155-62	0.90824	0.09176	0	0.02234
	111-39	155-63	0.62249	0.37751	0	0.06795
	111-39	155-64	0.77433	0.22567	0	0.04923
	111-39	155-65	1	0	0	-0.02376
	111-39	155-66	1	0	0	-0.00703
	111-39	155-67	1	0	0	-0.10616
	111-39	155-68	0.93971	0.06029	0	0.02613
	111-39	155-69	1	0	0	-0.03027
	111-39	155-70	0.90385	0.09615	0	0.01085
	111-39	155-72	1	0	0	-0.04711
	111-39	155-73	0.82466	0.17534	0	0.01785
	111-39	155-74	0.85431	0.14569	0	0.04782
	111-39	155-75	0.83657	0.16343	0	0.01538
	111-39	155-76	1	0	0	-0.05194
	111-39	155-77	0.44314	0.55686	0	0.08935
	111-39	155-78	1	0	0	0.00602
	111-39	155-79	1	0	0	-0.02846
	111-39	155-80	1	0	0	-0.01828
	111-39	155-81	0.98487	0.01513	0	-0.00828
	111-39	155-82	0.90279	0.09721	0	0.01728
	111-39	155-83	1	0	0	-0.06907
	111-39	155-84	0.75655	0.24345	0	0.05308
	111-39	155-85	0.96682	0.03318	0	0.00713
	111-39	163-01	1	0	0	-0.01929
	111-39	163-02	0.88411	0.11589	0	0.02746
	111-39	163-03	1	0	0	-0.02482
	111-39	163-04	1	0	0	-0.05294
	111-39	163-05	1	0	0	-0.03689
	111-39	163-06	1	0	0	0.00174
	111-39	164-01	1	0	0	-0.01355
	111-39	164-02	1	0	0	-0.02824
	111-39	164-03	0.98773	0.01227	0	0.01213
	111-39	164-04	1	0	0	-0.01279
	111-39	164-05	0.99308	0.00692	0	-0.02494
	111-39	164-06	1	0	0	0.00949
	111-39	164-07	1	0	0	-0.03155
	111-39	166-01	0.95581	0.04419	0	-0.00954
	111-39	166-02	0.94667	0.05333	0	0.02647
	111-39	166-03	1	0	0	-0.01646
	111-39	166-04	0.87946	0.12054	0	-0.00495
	111-39	166-05	0.88805	0.11195	0	0.03571
	111-39	166-06	0.98177	0.01823	0	0.00835
	111-39	166-07	0.96065	0.02869	0.01065	0.0298
	111-39	167-01	0.95415	0	0.04585	0.03263
	111-39	167-02	1	0	0	-0.02289
	111-39	167-03	0.97074	0	0.02926	-0.01858
	111-39	167-04	0.85988	0.14012	0	0.02247
	111-39	167-05	1	0	0	-0.03563
	111-39	167-06	0.89681	0.10319	0	-0.01669
	111-39	167-07	0.94047	0.05953	0	0.02064
	111-39	167-08	1	0	0	-0.04657
	111-40	111-01	1	0	0	-0.07213
	111-40	111-02	1	0	0	-0.05833
	111-40	111-03	1	0	0	-0.04064
	111-40	111-04	1	0	0	-0.04585
	111-40	111-05	1	0	0	-0.03563
	111-40	111-41	0.83771	0.16229	0	0.00353
	111-40	111-42	0.9567	0.0433	0	-0.01768
	111-40	111-43	1	0	0	-0.05631
	111-40	111-44	0.52516	0.47484	0	0.07865
	111-40	111-45	0.78195	0.21805	0	0.02445
	111-40	111-46	0.83785	0.16215	0	0.00399
	111-40	111-47	0.74334	0.25666	0	0.00628
	111-40	111-48	0.89344	0.10202	0.00454	0.01245
	111-40	111-49	0.90506	0.09494	0	-0.00236
	111-40	112-01	1	0	0	-0.03572
	111-40	112-02	1	0	0	-0.07848
	111-40	112-03	1	0	0	-0.04453
	111-40	112-04	1	0	0	-0.02347
	111-40	112-05	1	0	0	-0.05189
	111-40	112-06	1	0	0	-0.03223
	111-40	112-07	1	0	0	-0.07447
	111-40	112-08	0.9414	0.0586	0	-0.00693
	111-40	113-01	1	0	0	-0.04004
	111-40	113-02	1	0	0	-0.22836
	111-40	113-03	0.95309	0.01767	0.02924	0.00315
	111-40	113-04	1	0	0	-0.02808
	111-40	113-05	1	0	0	-0.02441
	111-40	113-06	0.93237	0.06763	0	-0.00528
	111-40	113-07	1	0	0	-0.0463
	111-40	125-01	1	0	0	-0.07499
	111-40	125-02	0.87254	0.12746	0	-0.00016
	111-40	125-03	1	0	0	-0.03225
	111-40	125-04	0.98493	0.01507	0	-0.0256
	111-40	125-05	0.9467	0.0533	0	-0.01306
	111-40	125-06	0.88403	0.11597	0	-0.00399
	111-40	125-07	1	0	0	-0.04215
	111-40	127-01	0.98215	0	0.01785	-0.01337
	111-40	127-02	1	0	0	-0.00595
	111-40	127-03	0.96896	0	0.03104	-0.00057
	111-40	127-04	1	0	0	-0.09117
	111-40	128-01	1	0	0	-0.01641
	111-40	128-02	0.97707	0.02293	0	-0.01779
	111-40	128-03	0.95378	0.04622	0	-0.01248
	111-40	128-04	1	0	0	-0.05838
	111-40	128-05	1	0	0	-0.09078
	111-40	128-06	1	0	0	-0.03017
	111-40	128-07	1	0	0	-0.033
	111-40	128-08	0.8965	0.1035	0	-0.00953
	111-40	128-09	0.91589	0.06961	0.01451	0.00916
	111-40	128-10	0.94762	0	0.05238	0.0051
	111-40	128-11	1	0	0	-0.03523
	111-40	137-01	1	0	0	-0.09863
	111-40	137-02	1	0	0	-0.05335
	111-40	137-03	1	0	0	-0.05662
	111-40	146-01	0.88448	0.11552	0	0.00946
	111-40	146-02	1	0	0	-0.09439
	111-40	146-03	1	0	0	-0.06405
	111-40	146-04	1	0	0	-0.05445
	111-40	146-05	1	0	0	-0.05239
	111-40	146-06	1	0	0	-0.09
	111-40	147-01	1	0	0	-0.04672
	111-40	147-02	0.9844	0	0.0156	-0.01252
	111-40	147-03	1	0	0	-0.03477
	111-40	147-04	0.77367	0.22633	0	0.01505
	111-40	147-05	1	0	0	-0.04772
	111-40	147-06	0.81902	0.18098	0	0.00306
	111-40	147-07	1	0	0	-0.03285
	111-40	149-01	1	0	0	-0.01867
	111-40	149-02	0.95211	0	0.04789	-0.00092
	111-40	149-03	1	0	0	-0.0277
	111-40	149-04	1	0	0	-0.11069
	111-40	149-05	1	0	0	-0.11222
	111-40	149-06	0.96424	0.03576	0	-0.01819
	111-40	149-07	1	0	0	-0.02689
	111-40	149-08	1	0	0	-0.0381
	111-40	149-09	0.97244	0.02756	0	-0.02368
	111-40	149-10	1	0	0	-0.02592
	111-40	149-11	0.94113	0.04176	0.01712	0.00354
	111-40	149-12	0.89413	0.10092	0.00495	0.01236
	111-40	149-13	1	0	0	-0.03014
	111-40	149-14	0.9646	0.0354	0	-0.01661
	111-40	149-15	1	0	0	-0.0373
	111-40	149-16	0.95581	0.02029	0.0239	0.00154
	111-40	149-17	1	0	0	-0.04103
	111-40	149-18	0.78018	0.21982	0	0.01292
	111-40	149-19	1	0	0	-0.03494
	111-40	149-20	1	0	0	-0.02007
	111-40	149-21	1	0	0	-0.05127
	111-40	149-22	1	0	0	-0.03362
	111-40	149-23	0.97157	0	0.02843	-0.01012
	111-40	149-24	1	0	0	-0.033
	111-40	149-25	1	0	0	-0.02803
	111-40	149-26	1	0	0	-0.03228
	111-40	149-27	1	0	0	-0.05045
	111-40	149-28	0.97622	0.01304	0.01074	-0.00716
	111-40	149-29	1	0	0	-0.04886
	111-40	149-30	1	0	0	-0.03517
	111-40	149-31	1	0	0	-0.01607
	111-40	149-32	1	0	0	-0.03968
	111-40	149-33	0.91662	0.08338	0	-0.00413
	111-40	149-34	0.92768	0.07232	0	-0.01922
	111-40	149-35	0.90801	0.09199	0	-0.01773
	111-40	149-36	0.99744	0.00256	0	-0.0223
	111-40	149-37	0.25934	0.74066	0	0.0379
	111-40	149-38	0.95687	0.04253	0.0006	-0.00499
	111-40	149-39	1	0	0	-0.05041
	111-40	149-40	1	0	0	-0.01734
	111-40	149-41	0.98649	0.01138	0.00213	-0.01177
	111-40	149-42	1	0	0	-0.02584
	111-40	149-43	1	0	0	-0.03994
	111-40	149-44	0.9857	0	0.0143	-0.01568
	111-40	149-45	0.78149	0.21851	0	0.00449
	111-40	149-46	1	0	0	-0.05847
	111-40	149-47	1	0	0	-0.0527
	111-40	149-48	1	0	0	-0.05544
	111-40	149-49	1	0	0	-0.03024
	111-40	149-51	1	0	0	-0.03263
	111-40	149-52	0.93943	0.05075	0.00982	0.00246
	111-40	149-53	1	0	0	-0.04846
	111-40	149-54	0.79626	0.20374	0	-0.00806
	111-40	149-55	1	0	0	-0.03115
	111-40	149-56	0.98197	0	0.01803	-0.02158
	111-40	149-57	1	0	0	-0.05208
	111-40	149-58	1	0	0	-0.03774
	111-40	149-59	0.94348	0.02652	0.03	-0.00246
	111-40	149-60	1	0	0	-0.03657
	111-40	149-61	1	0	0	-0.02938
	111-40	149-62	0.98516	0.0086	0.00625	-0.01078
	111-40	154-01	1	0	0	-0.04561
	111-40	154-02	0.98672	0	0.01328	-0.01217
	111-40	154-03	0.97764	0.02236	0	-0.01219
	111-40	154-04	0.93858	0.06142	0	-0.00983
	111-40	154-05	1	0	0	-0.09334
	111-40	154-06	1	0	0	-0.02585
	111-40	154-07	0.88339	0.11661	0	-0.00661
	111-40	154-08	0.93156	0.06844	0	-0.01408
	111-40	154-09	1	0	0	-0.04792
	111-40	154-10	1	0	0	-0.03134
	111-40	154-11	1	0	0	-0.01385
	111-40	154-12	0.9877	0	0.0123	-0.01452
	111-40	154-13	1	0	0	-0.0971
	111-40	154-14	1	0	0	-0.02148
	111-40	154-15	1	0	0	-0.05937
	111-40	154-16	0.97025	0.02351	0.00625	-0.00695
	111-40	154-17	0.97569	0.02431	0	-0.02191
	111-40	154-18	0.84913	0.13236	0.01851	0.0274
	111-40	154-19	0.90445	0.09058	0.00497	0.00979
	111-40	154-20	1	0	0	-0.02513
	111-40	154-21	0.88898	0.11102	0	0.00232
	111-40	154-22	1	0	0	-0.02793
	111-40	154-23	1	0	0	-0.01742
	111-40	154-24	0.79674	0.20326	0	-0.00061
	111-40	154-25	1	0	0	-0.05357
	111-40	154-26	1	0	0	-0.02822
	111-40	154-27	1	0	0	-0.04214
	111-40	154-28	1	0	0	-0.04324
	111-40	154-29	0.90785	0.09215	0	0.00244
	111-40	154-30	1	0	0	-0.05174
	111-40	154-31	0.76235	0.23765	0	0.01051
	111-40	154-32	1	0	0	-0.05906
	111-40	154-33	1	0	0	-0.02748
	111-40	154-34	1	0	0	-0.05633
	111-40	154-35	1	0	0	-0.03319
	111-40	154-36	1	0	0	-0.08189
	111-40	154-37	1	0	0	-5e-05
	111-40	154-38	1	0	0	-0.03476
	111-40	154-39	1	0	0	-0.04435
	111-40	154-40	1	0	0	-0.05186
	111-40	154-41	1	0	0	-0.05274
	111-40	154-42	1	0	0	-0.03241
	111-40	154-43	1	0	0	-0.04353
	111-40	154-44	1	0	0	-0.0155
	111-40	154-45	0.94469	0.05271	0.0026	-0.00128
	111-40	154-46	1	0	0	-0.05466
	111-40	154-47	0.80239	0.19761	0	0.01287
	111-40	155-01	0.92764	0.02874	0.04362	0.01392
	111-40	155-02	1	0	0	-0.11669
	111-40	155-03	0.9196	0.04045	0.03995	0.01469
	111-40	155-04	1	0	0	-0.06245
	111-40	155-05	1	0	0	-0.0309
	111-40	155-06	1	0	0	-0.02704
	111-40	155-07	1	0	0	-0.04953
	111-40	155-08	1	0	0	-0.02045
	111-40	155-09	1	0	0	-0.04312
	111-40	155-10	1	0	0	-0.0672
	111-40	155-11	1	0	0	-0.02395
	111-40	155-12	1	0	0	-0.05002
	111-40	155-13	1	0	0	-0.04737
	111-40	155-14	1	0	0	-0.11993
	111-40	155-15	1	0	0	-0.07503
	111-40	155-16	0.85968	0.14032	0	0.01491
	111-40	155-17	1	0	0	-0.0748
	111-40	155-18	1	0	0	-0.03879
	111-40	155-19	1	0	0	-0.02366
	111-40	155-20	0.9679	0.0321	0	-0.01665
	111-40	155-21	1	0	0	-0.03382
	111-40	155-22	0.9227	0	0.0773	0.00267
	111-40	155-23	1	0	0	-0.09005
	111-40	155-24	1	0	0	-0.20566
	111-40	155-25	1	0	0	-0.03697
	111-40	155-26	1	0	0	-0.12128
	111-40	155-27	1	0	0	-0.03978
	111-40	155-28	1	0	0	-0.02681
	111-40	155-29	1	0	0	-0.43247
	111-40	155-30	0.92735	0.07265	0	-0.01771
	111-40	155-31	1	0	0	-0.29552
	111-40	155-32	1	0	0	-0.01385
	111-40	155-33	1	0	0	-0.03688
	111-40	155-34	1	0	0	-0.00647
	111-40	155-35	1	0	0	-0.02766
	111-40	155-36	1	0	0	-0.02482
	111-40	155-37	0.92894	0.07106	0	-0.01467
	111-40	155-38	1	0	0	-0.52316
	111-40	155-39	0.85965	0.14035	0	-0.01134
	111-40	155-40	0.95289	0.04711	0	-0.00693
	111-40	155-41	0.98844	0	0.01156	-0.01107
	111-40	155-42	1	0	0	-0.0183
	111-40	155-43	1	0	0	-0.05205
	111-40	155-44	0.95701	0.04299	0	-0.02067
	111-40	155-45	1	0	0	-0.00185
	111-40	155-46	0.89613	0.10387	0	-0.00971
	111-40	155-47	1	0	0	-0.04756
	111-40	155-48	0.91873	0.05179	0.02948	0.01273
	111-40	155-49	0.97124	0	0.02876	-0.00233
	111-40	155-51	0.94897	0.05103	0	-0.0092
	111-40	155-52	0.92079	0.07921	0	-0.01853
	111-40	155-53	0.97219	0	0.02781	-0.00236
	111-40	155-54	1	0	0	-0.0636
	111-40	155-55	1	0	0	-0.08039
	111-40	155-56	1	0	0	-0.02673
	111-40	155-57	1	0	0	-0.02885
	111-40	155-58	1	0	0	-0.05259
	111-40	155-59	1	0	0	-0.02388
	111-40	155-60	1	0	0	-0.14081
	111-40	155-61	0.90401	0.09599	0	-0.01827
	111-40	155-62	1	0	0	-0.06111
	111-40	155-63	0.97766	0.01898	0.00336	-0.00913
	111-40	155-64	0.82338	0.17662	0	0.00959
	111-40	155-65	1	0	0	-0.03414
	111-40	155-66	1	0	0	-0.04543
	111-40	155-67	1	0	0	-0.15294
	111-40	155-68	0.99665	0.00335	0	-0.01584
	111-40	155-69	1	0	0	-0.04375
	111-40	155-70	1	0	0	-0.06137
	111-40	155-72	1	0	0	-0.02598
	111-40	155-73	1	0	0	-0.02157
	111-40	155-74	0.89912	0.10088	0	0.00487
	111-40	155-75	1	0	0	-0.05454
	111-40	155-76	1	0	0	-0.07323
	111-40	155-77	0.54692	0.45308	0	0.0257
	111-40	155-78	0.95742	0.04258	0	-0.02617
	111-40	155-79	1	0	0	-0.04007
	111-40	155-80	1	0	0	-0.03707
	111-40	155-81	1	0	0	-0.03502
	111-40	155-82	1	0	0	-0.02805
	111-40	155-83	1	0	0	-0.06146
	111-40	155-84	0.93045	0.06955	0	-0.00053
	111-40	155-85	1	0	0	-0.03569
	111-40	163-01	1	0	0	-0.02583
	111-40	163-02	1	0	0	-0.03214
	111-40	163-03	1	0	0	-0.04999
	111-40	163-04	1	0	0	-0.11989
	111-40	163-05	0.92162	0.07838	0	-0.0089
	111-40	163-06	1	0	0	-0.05779
	111-40	164-01	0.95633	0.00799	0.03569	0.0041
	111-40	164-02	0.94265	0	0.05735	-0.00098
	111-40	164-03	1	0	0	-0.03384
	111-40	164-04	1	0	0	-0.02234
	111-40	164-05	1	0	0	-0.05101
	111-40	164-06	1	0	0	-0.02748
	111-40	164-07	1	0	0	-0.02618
	111-40	166-01	0.95766	0.04234	0	-0.00981
	111-40	166-02	1	0	0	-0.0259
	111-40	166-03	0.98085	0	0.01915	-0.0097
	111-40	166-04	1	0	0	-0.03189
	111-40	166-05	0.90453	0.09547	0	-0.00379
	111-40	166-06	1	0	0	-0.00551
	111-40	166-07	1	0	0	-0.01426
	111-40	167-01	1	0	0	-0.04461
	111-40	167-02	1	0	0	-0.01989
	111-40	167-03	1	0	0	-0.02059
	111-40	167-04	0.89397	0.10603	0	-0.00645
	111-40	167-05	1	0	0	-0.03349
	111-40	167-06	1	0	0	-0.03786
	111-40	167-07	1	0	0	-0.02213
	111-40	167-08	1	0	0	-0.06004
	111-41	111-01	1	0	0	-0.04787
	111-41	111-02	0.78562	0.21438	0	0.03251
	111-41	111-03	0.88169	0.11831	0	0.01121
	111-41	111-04	0.70203	0.29797	0	0.04817
	111-41	111-05	0.88873	0.11127	0	-0.01135
	111-41	111-42	0.79725	0.20275	0	0.04533
	111-41	111-43	0.89963	0.10037	0	-0.00751
	111-41	111-44	0.81821	0.18179	0	0.05901
	111-41	111-45	0.84524	0.15476	0	-0.00185
	111-41	111-46	0.70203	0.29797	0	0.0338
	111-41	111-47	0.73622	0.26378	0	0.02962
	111-41	111-48	0.75719	0.24281	0	0.01912
	111-41	111-49	0.86338	0.13662	0	-0.0186
	111-41	112-01	0.71814	0.28186	0	0.03476
	111-41	112-02	0.88523	0.11477	0	-0.06905
	111-41	112-03	0.77086	0.22914	0	-0.02035
	111-41	112-04	0.83221	0.16779	0	0.00675
	111-41	112-05	0.78386	0.21614	0	0.02354
	111-41	112-06	0.81815	0.18185	0	0.01904
	111-41	112-07	1	0	0	-0.01941
	111-41	112-08	0.80092	0.19908	0	0.01994
	111-41	113-01	0.75695	0.24305	0	0.01875
	111-41	113-02	1	0	0	-0.22382
	111-41	113-03	0.81895	0.18105	0	0.00023
	111-41	113-04	0.77564	0.22436	0	0.02932
	111-41	113-05	0.8633	0.1367	0	0.01092
	111-41	113-06	0.74171	0.25829	0	0.00114
	111-41	113-07	0.92268	0.07732	0	0.00676
	111-41	125-01	1	0	0	-0.03724
	111-41	125-02	0.84837	0.15163	0	0.01961
	111-41	125-03	0.94932	0.05068	0	0.02403
	111-41	125-04	0.9011	0.0989	0	0.02331
	111-41	125-05	0.81481	0.18519	0	0.02854
	111-41	125-06	0.81098	0.18902	0	0.02602
	111-41	125-07	0.91306	0.08694	0	-0.00537
	111-41	127-01	0.96471	0.03529	0	-0.02147
	111-41	127-02	1	0	0	-0.01955
	111-41	127-03	0.98381	0.01619	0	-0.01609
	111-41	127-04	0.88383	0.11617	0	-0.03317
	111-41	128-01	0.84071	0.15929	0	0.03875
	111-41	128-02	0.83783	0.16217	0	-0.00048
	111-41	128-03	0.88291	0.11709	0	0.01995
	111-41	128-04	0.68934	0.31066	0	-0.00448
	111-41	128-05	1	0	0	-0.05858
	111-41	128-06	0.87602	0.12398	0	-0.01808
	111-41	128-07	0.68288	0.31712	0	0.02816
	111-41	128-08	0.76205	0.23795	0	0.04105
	111-41	128-09	0.72296	0.27704	0	0.01853
	111-41	128-10	0.67115	0.32885	0	0.04728
	111-41	128-11	0.92435	0.07565	0	-0.01888
	111-41	137-01	1	0	0	-0.07198
	111-41	137-02	0.90795	0.09205	0	-0.03317
	111-41	137-03	1	0	0	-0.00154
	111-41	146-01	0.93177	0.06823	0	0.03253
	111-41	146-02	0.78192	0.21808	0	-0.01988
	111-41	146-03	1	0	0	-0.06356
	111-41	146-04	0.91725	0.08275	0	0.01173
	111-41	146-05	0.82759	0.17241	0	0.01935
	111-41	146-06	0.89659	0.10341	0	-0.02929
	111-41	147-01	0.74256	0.25744	0	0.0345
	111-41	147-02	0.63633	0.36367	0	0.07067
	111-41	147-03	0.73606	0.26394	0	0.01449
	111-41	147-04	0.65788	0.34212	0	0.10881
	111-41	147-05	0.74807	0.25193	0	0.03405
	111-41	147-06	0.76565	0.23435	0	0.06661
	111-41	147-07	0.93045	0.06955	0	0.01862
	111-41	149-01	0.75234	0.24766	0	0.01866
	111-41	149-02	1	0	0	-0.02182
	111-41	149-03	0.75187	0.24813	0	-0.00494
	111-41	149-04	1	0	0	-0.08975
	111-41	149-05	1	0	0	-0.06768
	111-41	149-06	0.74128	0.25872	0	0.0429
	111-41	149-07	0.86606	0.13394	0	0.01469
	111-41	149-08	0.79745	0.20255	0	0.02444
	111-41	149-09	0.74033	0.25967	0	0.07132
	111-41	149-10	0.76327	0.23673	0	0.06195
	111-41	149-11	0.64356	0.35644	0	0.04241
	111-41	149-12	0.6396	0.3604	0	0.05402
	111-41	149-13	0.77432	0.22568	0	0.00688
	111-41	149-14	0.81384	0.18616	0	0.01288
	111-41	149-15	0.67329	0.32671	0	0.02559
	111-41	149-16	0.75628	0.24372	0	0.04323
	111-41	149-17	0.704	0.296	0	0.03516
	111-41	149-18	0.58535	0.41465	0	0.09688
	111-41	149-19	0.73148	0.26852	0	0.03099
	111-41	149-20	0.69412	0.30588	0	0.02988
	111-41	149-21	0.96606	0	0.03394	-0.0384
	111-41	149-22	0.68338	0.31662	0	0.05916
	111-41	149-23	0.66482	0.33518	0	0.06417
	111-41	149-24	0.85367	0.14633	0	0.03908
	111-41	149-25	0.78257	0.21743	0	0.0508
	111-41	149-26	0.86233	0.13767	0	-0.02265
	111-41	149-27	1	0	0	0.00633
	111-41	149-28	0.88527	0.11473	0	0.04689
	111-41	149-29	0.78981	0.21019	0	0.01526
	111-41	149-30	0.98776	0.00962	0.00262	0.02389
	111-41	149-31	0.78716	0.21284	0	0.01989
	111-41	149-32	0.69623	0.30377	0	0.06115
	111-41	149-33	0.69141	0.30859	0	0.0566
	111-41	149-34	0.65011	0.34989	0	0.06845
	111-41	149-35	0.87505	0.12495	0	0.00112
	111-41	149-36	0.95329	0.04671	0	0.01224
	111-41	149-37	0.21874	0.78126	0	0.15393
	111-41	149-38	0.7539	0.2461	0	0.04591
	111-41	149-39	0.86203	0.13797	0	0.0167
	111-41	149-40	0.76715	0.23285	0	0.03359
	111-41	149-41	0.7805	0.2195	0	0.04094
	111-41	149-42	0.70727	0.29273	0	0.03645
	111-41	149-43	0.82638	0.17362	0	0.00992
	111-41	149-44	0.75015	0.24985	0	0.02626
	111-41	149-45	0.65481	0.34519	0	0.10442
	111-41	149-46	1	0	0	0.01106
	111-41	149-47	0.85645	0.14355	0	0.00578
	111-41	149-48	0.87871	0.12129	0	0.01694
	111-41	149-49	0.78526	0.21474	0	0.04317
	111-41	149-51	0.85583	0.14417	0	0.01408
	111-41	149-52	0.77628	0.22372	0	0.0425
	111-41	149-53	0.86075	0.13925	0	-0.01862
	111-41	149-54	0.69765	0.30235	0	0.04005
	111-41	149-55	0.85808	0.14192	0	0.05338
	111-41	149-56	1	0	0	-0.02812
	111-41	149-57	0.7541	0.2459	0	0.00702
	111-41	149-58	0.80741	0.19259	0	0.00043
	111-41	149-59	1	0	0	-0.04271
	111-41	149-60	0.85259	0.14741	0	-0.00516
	111-41	149-61	0.80665	0.19335	0	0.04757
	111-41	149-62	0.78082	0.21918	0	0.01946
	111-41	154-01	0.93971	0.06029	0	0.03714
	111-41	154-02	0.83499	0.16501	0	0.03454
	111-41	154-03	0.75731	0.24269	0	0.02173
	111-41	154-04	0.62609	0.37391	0	0.05472
	111-41	154-05	1	0	0	-0.06521
	111-41	154-06	0.91652	0.08348	0	0.0009
	111-41	154-07	0.77181	0.22819	0	0.0534
	111-41	154-08	0.77492	0.22508	0	0.04507
	111-41	154-09	0.88049	0.11951	0	-0.00156
	111-41	154-10	0.89091	0.10909	0	-0.01817
	111-41	154-11	0.81495	0.18505	0	0.0256
	111-41	154-12	0.78307	0.21693	0	0.02145
	111-41	154-13	0.9064	0.0936	0	-0.02433
	111-41	154-14	0.81783	0.18217	0	-0.00926
	111-41	154-15	0.82924	0.17076	0	-0.01167
	111-41	154-16	0.83992	0.16008	0	0.01471
	111-41	154-17	0.72289	0.27711	0	0.05253
	111-41	154-18	0.84022	0.15978	0	0.04333
	111-41	154-19	0.83505	0.16495	0	0.0156
	111-41	154-20	1	0	0	-0.0353
	111-41	154-21	0.76182	0.23818	0	0.01801
	111-41	154-22	0.83347	0.16653	0	0.03518
	111-41	154-23	0.78941	0.21059	0	0.03589
	111-41	154-24	0.7469	0.2531	0	0.0552
	111-41	154-25	0.75023	0.24977	0	0.06112
	111-41	154-26	0.9458	0.0542	0	-0.00724
	111-41	154-27	0.90076	0.09924	0	-0.00414
	111-41	154-28	0.86834	0.1216	0.01006	0.0486
	111-41	154-29	0.84238	0.15762	0	0.05875
	111-41	154-30	0.86182	0.13818	0	-0.00411
	111-41	154-31	0.78062	0.21938	0	0.06515
	111-41	154-32	0.71805	0.28195	0	0.07383
	111-41	154-33	0.89765	0.10235	0	0.03423
	111-41	154-34	0.88873	0.11127	0	0.0115
	111-41	154-35	0.71453	0.28547	0	0.05983
	111-41	154-36	1	0	0	-0.0556
	111-41	154-37	0.7867	0.2133	0	0.01563
	111-41	154-38	0.79021	0.20979	0	0.01975
	111-41	154-39	0.85757	0.14243	0	0.01335
	111-41	154-40	0.89211	0.10789	0	-0.04192
	111-41	154-41	0.80091	0.19909	0	0.01215
	111-41	154-42	0.96076	0.03924	0	-0.03238
	111-41	154-43	0.78705	0.21295	0	0.04851
	111-41	154-44	0.79072	0.20928	0	-0.00359
	111-41	154-45	0.81592	0.18408	0	0.01543
	111-41	154-46	0.75971	0.24029	0	0.04525
	111-41	154-47	0.80729	0.19271	0	0.02754
	111-41	155-01	0.77055	0.22945	0	0.06336
	111-41	155-02	1	0	0	-0.08122
	111-41	155-03	0.75858	0.24142	0	0.03344
	111-41	155-04	0.88382	0.11618	0	-0.02851
	111-41	155-05	0.81875	0.18124	0	-0.01835
	111-41	155-06	0.83834	0.16166	0	0.00101
	111-41	155-07	1	0	0	-0.04614
	111-41	155-08	0.92494	0.07506	0	-0.00836
	111-41	155-09	0.78199	0.21801	0	0.02556
	111-41	155-10	0.81938	0.18062	0	0.00205
	111-41	155-11	0.81133	0.18867	0	0.00497
	111-41	155-12	1	0	0	-0.01125
	111-41	155-13	0.91941	0.08059	0	-0.00818
	111-41	155-14	1	0	0	-0.10994
	111-41	155-15	0.88201	0.11799	0	-0.02525
	111-41	155-16	0.75406	0.24594	0	0.06172
	111-41	155-17	0.89424	0.10576	0	0.00644
	111-41	155-18	0.91376	0.08624	0	-0.0594
	111-41	155-19	0.84485	0.15515	0	-0.00227
	111-41	155-20	0.94743	0.05257	0	0.03991
	111-41	155-21	0.79577	0.20423	0	0.00108
	111-41	155-22	0.71819	0.28181	0	0.07023
	111-41	155-23	0.90753	0.09247	0	-0.05537
	111-41	155-24	1	0	0	-0.21342
	111-41	155-25	0.82586	0.17414	0	-0.00296
	111-41	155-26	1	0	0	-0.09851
	111-41	155-27	0.83459	0.16541	0	0.00826
	111-41	155-28	0.83472	0.16528	0	0.01451
	111-41	155-29	1	0	0	-0.38662
	111-41	155-30	0.73773	0.26227	0	0.03963
	111-41	155-31	1	0	0	-0.23969
	111-41	155-32	0.84887	0.14207	0.00907	0.0478
	111-41	155-33	1	0	0	-0.00356
	111-41	155-34	0.76482	0.23518	0	0.03946
	111-41	155-35	1	0	0	0.0021
	111-41	155-36	0.91357	0.08643	0	0.01422
	111-41	155-37	0.72772	0.27228	0	0.07128
	111-41	155-38	1	0	0	-0.491
	111-41	155-39	0.86499	0.13501	0	0.01628
	111-41	155-40	0.81249	0.18751	0	0.05642
	111-41	155-41	0.79311	0.20689	0	0.05601
	111-41	155-42	0.83692	0.16308	0	0.02662
	111-41	155-43	0.73498	0.26502	0	0.03813
	111-41	155-44	0.71967	0.28033	0	0.06157
	111-41	155-45	0.84462	0.15538	0	-0.00885
	111-41	155-46	0.72102	0.27898	0	0.04623
	111-41	155-47	0.90482	0.09518	0	0.01169
	111-41	155-48	0.83949	0.16051	0	0.0302
	111-41	155-49	0.9336	0.0664	0	0.00681
	111-41	155-51	0.71675	0.28325	0	0.03389
	111-41	155-52	0.89665	0.10335	0	0.01259
	111-41	155-53	1	0	0	-0.01105
	111-41	155-54	0.8268	0.1732	0	0.01899
	111-41	155-55	1	0	0	-0.10109
	111-41	155-56	0.76756	0.23244	0	-0.00181
	111-41	155-57	0.85306	0.14694	0	-0.01188
	111-41	155-58	0.8101	0.1899	0	0.01015
	111-41	155-59	1	0	0	-0.03963
	111-41	155-60	1	0	0	-0.11538
	111-41	155-61	0.741	0.259	0	0.05147
	111-41	155-62	0.89423	0.10577	0	0.02302
	111-41	155-63	0.70946	0.29054	0	0.06084
	111-41	155-64	0.74462	0.25538	0	0.06079
	111-41	155-65	0.86964	0.13036	0	-0.01348
	111-41	155-66	0.87711	0.12289	0	0.01442
	111-41	155-67	1	0	0	-0.10624
	111-41	155-68	0.76096	0.23904	0	0.04795
	111-41	155-69	0.84219	0.15781	0	-0.00056
	111-41	155-70	0.82997	0.17003	0	0.00833
	111-41	155-72	0.8683	0.1317	0	-0.01655
	111-41	155-73	0.87485	0.12515	0	0.02059
	111-41	155-74	0.83264	0.16736	0	0.03305
	111-41	155-75	0.9236	0.0764	0	0.01315
	111-41	155-76	0.82195	0.17805	0	-0.00837
	111-41	155-77	0.40833	0.59167	0	0.12589
	111-41	155-78	0.72488	0.27512	0	0.02642
	111-41	155-79	0.86031	0.13969	0	0.00764
	111-41	155-80	0.88415	0.11585	0	-0.0002
	111-41	155-81	0.92415	0.07585	0	-0.01568
	111-41	155-82	0.93982	0.06018	0	-0.00893
	111-41	155-83	1	0	0	-0.07147
	111-41	155-84	0.83381	0.16619	0	0.02289
	111-41	155-85	0.90211	0.09789	0	-0.01804
	111-41	163-01	0.924	0.076	0	-0.01493
	111-41	163-02	0.83363	0.16637	0	0.04233
	111-41	163-03	1	0	0	-0.01513
	111-41	163-04	0.9811	0.0189	0	-0.03897
	111-41	163-05	0.96798	0.03202	0	-0.04434
	111-41	163-06	0.96186	0.03814	0	-0.01734
	111-41	164-01	0.88747	0.11253	0	0.012
	111-41	164-02	0.81134	0.18866	0	0.01961
	111-41	164-03	0.96633	0.03367	0	0.01917
	111-41	164-04	0.89038	0.10962	0	-0.01065
	111-41	164-05	1	0	0	-0.04963
	111-41	164-06	1	0	0	0.00819
	111-41	164-07	0.89074	0.10926	0	-0.02703
	111-41	166-01	0.89701	0.10299	0	-0.02195
	111-41	166-02	0.88732	0.11268	0	0.03388
	111-41	166-03	0.8705	0.1295	0	-0.00854
	111-41	166-04	0.76945	0.23055	0	0.00343
	111-41	166-05	0.8089	0.1911	0	0.05003
	111-41	166-06	0.86266	0.13734	0	0.01399
	111-41	166-07	0.77296	0.22704	0	0.03674
	111-41	167-01	0.92304	0.07696	0	0.00816
	111-41	167-02	0.84229	0.15771	0	-0.01382
	111-41	167-03	0.89397	0.10603	0	-0.01847
	111-41	167-04	0.78579	0.21421	0	0.02055
	111-41	167-05	0.89722	0.10278	0	-0.03536
	111-41	167-06	0.81975	0.18025	0	-0.00844
	111-41	167-07	0.88948	0.11052	0	0.01706
	111-41	167-08	0.86994	0.13006	0	-0.03841
	111-42	111-01	0.67329	0.31765	0.00906	0.05211
	111-42	111-02	0.9874	0.00579	0.00681	0.03096
	111-42	111-03	0.87253	0.12747	0	0.04281
	111-42	111-04	0.75583	0.24417	0	0.05489
	111-42	111-05	1	0	0	0.0073
	111-42	111-43	0.95891	0.04109	0	0.00108
	111-42	111-44	0.7677	0.2323	0	0.04063
	111-42	111-45	0.83287	0.16713	0	0.02259
	111-42	111-46	0.86277	0.13723	0	0.02472
	111-42	111-47	0.73039	0.26961	0	0.05226
	111-42	111-48	0.93171	0.06829	0	0.00896
	111-42	111-49	0.98964	0.01036	0	-0.02165
	111-42	112-01	0.89065	0.0984	0.01095	0.02943
	111-42	112-02	1	0	0	-0.06629
	111-42	112-03	1	0	0	-0.01869
	111-42	112-04	0.89451	0.10549	0	-0.00165
	111-42	112-05	1	0	0	0.01375
	111-42	112-06	0.84854	0.15146	0	0.04421
	111-42	112-07	1	0	0	-0.01288
	111-42	112-08	0.88772	0.11228	0	0.00946
	111-42	113-01	1	0	0	0.00935
	111-42	113-02	1	0	0	-0.24983
	111-42	113-03	0.91983	0.08017	0	-0.0088
	111-42	113-04	0.8439	0.1561	0	0.03848
	111-42	113-05	1	0	0	-0.01589
	111-42	113-06	1	0	0	-0.00798
	111-42	113-07	1	0	0	-0.00321
	111-42	125-01	1	0	0	-0.03119
	111-42	125-02	0.97202	0.02798	0	0.00954
	111-42	125-03	0.954	0.046	0	0.01992
	111-42	125-04	1	0	0	-0.00404
	111-42	125-05	0.86705	0.13295	0	0.04588
	111-42	125-06	0.96319	0.03681	0	0.02276
	111-42	125-07	1	0	0	-0.00213
	111-42	127-01	0.91508	0.04923	0.03568	0.02271
	111-42	127-02	0.97583	0.01052	0.01365	-0.00265
	111-42	127-03	0.87377	0.06205	0.06418	0.03796
	111-42	127-04	1	0	0	-0.07656
	111-42	128-01	0.90138	0.09862	0	0.02489
	111-42	128-02	0.89833	0.07029	0.03138	0.0268
	111-42	128-03	0.90028	0.09972	0	0.02311
	111-42	128-04	0.98279	0.01295	0.00426	-0.01201
	111-42	128-05	1	0	0	-0.04466
	111-42	128-06	0.87799	0.06936	0.05265	0.02906
	111-42	128-07	0.91529	0.06031	0.0244	0.0259
	111-42	128-08	0.85924	0.14076	0	0.04913
	111-42	128-09	0.809	0.191	0	0.01802
	111-42	128-10	0.92573	0.07427	0	0.00646
	111-42	128-11	0.94692	0.05308	0	-0.01007
	111-42	137-01	1	0	0	-0.09094
	111-42	137-02	1	0	0	-0.03841
	111-42	137-03	1	0	0	-0.02843
	111-42	146-01	0.98101	0.01787	0.00112	0.02455
	111-42	146-02	1	0	0	-0.06769
	111-42	146-03	0.96253	0.03747	0	-0.02113
	111-42	146-04	0.68091	0.31909	0	0.08398
	111-42	146-05	0.96117	0.03883	0	-0.01772
	111-42	146-06	0.88598	0.11402	0	-0.00781
	111-42	147-01	0.9537	0	0.0463	0.01397
	111-42	147-02	0.94667	0.03644	0.01689	0.0556
	111-42	147-03	1	0	0	-0.03825
	111-42	147-04	0.74618	0.25382	0	0.06714
	111-42	147-05	1	0	0	-0.01695
	111-42	147-06	0.91438	0.06233	0.02329	0.05157
	111-42	147-07	0.94673	0	0.05327	0.02954
	111-42	149-01	0.938	0.06064	0.00136	0.00812
	111-42	149-02	1	0	0	-0.02657
	111-42	149-03	0.8274	0.1726	0	-0.00665
	111-42	149-04	1	0	0	-0.07233
	111-42	149-05	0.99071	0.00929	0	-0.04641
	111-42	149-06	0.8953	0.1041	0.0006	0.02956
	111-42	149-07	0.91147	0.08853	0	0.02088
	111-42	149-08	0.80548	0.19197	0.00255	0.06569
	111-42	149-09	0.76714	0.23286	0	0.0623
	111-42	149-10	0.7872	0.2128	0	0.0518
	111-42	149-11	0.78851	0.21149	0	0.04076
	111-42	149-12	0.7879	0.2121	0	0.03772
	111-42	149-13	0.887	0.113	0	0.03941
	111-42	149-14	0.92749	0.07251	0	0.02653
	111-42	149-15	0.76158	0.23842	0	0.01966
	111-42	149-16	0.78723	0.21277	0	0.04024
	111-42	149-17	0.76421	0.23579	0	0.01313
	111-42	149-18	0.63573	0.36427	0	0.08482
	111-42	149-19	0.80124	0.19876	0	0.01827
	111-42	149-20	0.89803	0.10197	0	0.03576
	111-42	149-21	0.95576	0.00967	0.03457	-0.0273
	111-42	149-22	0.76206	0.23794	0	0.03822
	111-42	149-23	0.88366	0.09746	0.01888	0.05988
	111-42	149-24	0.9322	0.0678	0	0.03862
	111-42	149-25	0.78851	0.21149	0	0.02922
	111-42	149-26	0.94756	0.03737	0.01507	0.01087
	111-42	149-27	1	0	0	-0.00011
	111-42	149-28	0.79652	0.20348	0	0.04284
	111-42	149-29	0.91063	0.08937	0	0.02838
	111-42	149-30	0.97462	0.02538	0	0.01227
	111-42	149-31	0.77366	0.22634	0	0.05662
	111-42	149-32	0.72859	0.27141	0	0.05567
	111-42	149-33	0.77423	0.22577	0	0.03986
	111-42	149-34	0.83326	0.16674	0	0.05684
	111-42	149-35	0.91422	0.06556	0.02022	0.04065
	111-42	149-36	0.83837	0.16163	0	0.03133
	111-42	149-37	0.23372	0.76628	0	0.12926
	111-42	149-38	0.83234	0.16348	0.00417	0.05779
	111-42	149-39	0.92726	0.07274	0	0.03862
	111-42	149-40	0.82425	0.17575	0	0.04104
	111-42	149-41	0.88791	0.11209	0	0.03424
	111-42	149-42	0.74915	0.25085	0	0.03099
	111-42	149-43	1	0	0	-0.00184
	111-42	149-44	0.8778	0.06051	0.06169	0.05505
	111-42	149-45	0.64891	0.35109	0	0.07243
	111-42	149-46	0.94091	0	0.05909	0.04836
	111-42	149-47	0.98539	0.01461	0	0.00182
	111-42	149-48	0.90774	0.09226	0	0.01756
	111-42	149-49	0.9313	0.0687	0	0.04579
	111-42	149-51	0.80264	0.19736	0	0.0358
	111-42	149-52	0.72338	0.27662	0	0.04917
	111-42	149-53	0.95505	0.02431	0.02064	-0.01272
	111-42	149-54	1	0	0	0.0178
	111-42	149-55	0.87952	0.12048	0	0.06377
	111-42	149-56	0.93701	0.04958	0.01341	-0.0056
	111-42	149-57	0.94221	0.04962	0.00817	-0.00836
	111-42	149-58	0.8415	0.1585	0	-0.00682
	111-42	149-59	0.97564	0.02364	0.00072	-0.01854
	111-42	149-60	0.86462	0.13538	0	0.0043
	111-42	149-61	0.86373	0.13627	0	0.01917
	111-42	149-62	0.72492	0.27508	0	0.04136
	111-42	154-01	1	0	0	0.02816
	111-42	154-02	0.97994	0.00047	0.01959	0.03053
	111-42	154-03	0.84393	0.15607	0	0.03587
	111-42	154-04	0.9434	0.0566	0	0.03335
	111-42	154-05	1	0	0	-0.05053
	111-42	154-06	1	0	0	0.00046
	111-42	154-07	0.88841	0.11159	0	0.02515
	111-42	154-08	0.81525	0.18475	0	0.04816
	111-42	154-09	0.86651	0.12433	0.00917	0.03858
	111-42	154-10	0.96143	0	0.03857	-0.00018
	111-42	154-11	0.96615	0	0.03385	0.03043
	111-42	154-12	0.92167	0.07833	0	0.02034
	111-42	154-13	0.94832	0	0.05168	0.00158
	111-42	154-14	1	0	0	-0.0369
	111-42	154-15	0.9723	0	0.0277	-0.00727
	111-42	154-16	0.8713	0.1287	0	0.00968
	111-42	154-17	0.90491	0.09509	0	0.04241
	111-42	154-18	0.73713	0.26287	0	0.04384
	111-42	154-19	0.90172	0.09828	0	0.0126
	111-42	154-20	0.91871	0.08129	0	0.00073
	111-42	154-21	0.85835	0.14165	0	0.03536
	111-42	154-22	0.93096	0.06904	0	0.02942
	111-42	154-23	0.90722	0.08446	0.00833	0.05007
	111-42	154-24	0.76792	0.23208	0	0.06169
	111-42	154-25	1	0	0	0.01275
	111-42	154-26	1	0	0	-0.00327
	111-42	154-27	1	0	0	-0.02003
	111-42	154-28	1	0	0	-0.02014
	111-42	154-29	0.81598	0.18402	0	0.06234
	111-42	154-30	0.74023	0.25977	0	0.05907
	111-42	154-31	0.76767	0.23233	0	0.06678
	111-42	154-32	0.82336	0.10284	0.0738	0.08918
	111-42	154-33	0.77505	0.22495	0	0.04273
	111-42	154-34	1	0	0	-0.01273
	111-42	154-35	0.93673	0.06327	0	0.0355
	111-42	154-36	1	0	0	-0.04612
	111-42	154-37	0.91704	0.08296	0	0.02326
	111-42	154-38	1	0	0	-0.01056
	111-42	154-39	0.95274	0	0.04726	0.02995
	111-42	154-40	1	0	0	-0.06799
	111-42	154-41	0.86441	0.13559	0	0.03169
	111-42	154-42	1	0	0	-0.03053
	111-42	154-43	0.91235	0.08765	0	0.04144
	111-42	154-44	0.92672	0.07328	0	-0.00923
	111-42	154-45	0.79439	0.20561	0	0.02866
	111-42	154-46	0.92936	0.06203	0.00861	0.05393
	111-42	154-47	0.96005	0.03995	0	0.01804
	111-42	155-01	0.7927	0.2073	0	0.05691
	111-42	155-02	1	0	0	-0.0735
	111-42	155-03	0.73531	0.26469	0	0.03685
	111-42	155-04	0.89375	0.09801	0.00824	0.017
	111-42	155-05	0.92322	0.07409	0.00269	0.00477
	111-42	155-06	1	0	0	-0.01572
	111-42	155-07	0.97053	0.02947	0	-0.02007
	111-42	155-08	0.89465	0.10535	0	0.00973
	111-42	155-09	0.96298	0	0.03702	0.00874
	111-42	155-10	0.93618	0.06382	0	0.00543
	111-42	155-11	0.87398	0.12602	0	0.01723
	111-42	155-12	0.9087	0.0913	0	0.01358
	111-42	155-13	1	0	0	-0.01118
	111-42	155-14	1	0	0	-0.07406
	111-42	155-15	1	0	0	-0.03248
	111-42	155-16	0.93555	0.06445	0	0.03447
	111-42	155-17	1	0	0	-0.00464
	111-42	155-18	1	0	0	-0.04805
	111-42	155-19	0.87456	0.12544	0	0.03231
	111-42	155-20	0.7859	0.2141	0	0.05368
	111-42	155-21	0.85439	0.14561	0	-0.0031
	111-42	155-22	0.8648	0.1352	0	0.04244
	111-42	155-23	1	0	0	-0.06126
	111-42	155-24	1	0	0	-0.15672
	111-42	155-25	0.80254	0.19746	0	0.01758
	111-42	155-26	1	0	0	-0.10465
	111-42	155-27	0.8518	0.1482	0	0.02918
	111-42	155-28	0.74469	0.25531	0	0.0612
	111-42	155-29	1	0	0	-0.37771
	111-42	155-30	0.77496	0.22504	0	0.06791
	111-42	155-31	1	0	0	-0.26659
	111-42	155-32	1	0	0	-0.00268
	111-42	155-33	1	0	0	0.0039
	111-42	155-34	1	0	0	-0.00379
	111-42	155-35	1	0	0	-0.0027
	111-42	155-36	0.92343	0.03842	0.03815	0.04608
	111-42	155-37	0.96855	0	0.03145	0.03228
	111-42	155-38	1	0	0	-0.45779
	111-42	155-39	0.78194	0.21806	0	0.03868
	111-42	155-40	0.7516	0.2484	0	0.06975
	111-42	155-41	0.78017	0.21983	0	0.0489
	111-42	155-42	0.74376	0.25624	0	0.03138
	111-42	155-43	0.78198	0.21802	0	0.05576
	111-42	155-44	0.75747	0.24253	0	0.07156
	111-42	155-45	0.85486	0.14514	0	0.02825
	111-42	155-46	0.85933	0.13983	0.00084	0.06155
	111-42	155-47	0.72791	0.27209	0	0.06058
	111-42	155-48	0.84865	0.15135	0	0.04083
	111-42	155-49	0.78314	0.21686	0	0.06597
	111-42	155-51	0.73155	0.26845	0	0.04734
	111-42	155-52	0.7848	0.2152	0	0.02499
	111-42	155-53	0.83656	0.16344	0	0.00918
	111-42	155-54	0.83348	0.16652	0	0.04515
	111-42	155-55	1	0	0	-0.04653
	111-42	155-56	0.88417	0.09061	0.02522	0.03976
	111-42	155-57	0.85449	0.11607	0.02945	0.05025
	111-42	155-58	0.85312	0.14688	0	0.04527
	111-42	155-59	0.79667	0.20333	0	0.01245
	111-42	155-60	1	0	0	-0.0994
	111-42	155-61	0.67002	0.32998	0	0.07596
	111-42	155-62	1	0	0	0.00485
	111-42	155-63	0.70962	0.29038	0	0.08849
	111-42	155-64	0.79579	0.20421	0	0.06797
	111-42	155-65	0.94215	0.05785	0	-0.01077
	111-42	155-66	1	0	0	0.00732
	111-42	155-67	0.96211	0	0.03789	-0.0794
	111-42	155-68	0.9339	0.0661	0	0.03534
	111-42	155-69	1	0	0	-0.00505
	111-42	155-70	0.75652	0.24348	0	0.04356
	111-42	155-72	0.94408	0.05592	0	-0.00885
	111-42	155-73	0.91077	0.08923	0	0.00658
	111-42	155-74	0.91313	0.08687	0	0.03394
	111-42	155-75	0.86094	0.13906	0	0.01717
	111-42	155-76	0.99227	0.00773	0	-0.00932
	111-42	155-77	0.48024	0.51976	0	0.10694
	111-42	155-78	0.81802	0.18198	0	0.05626
	111-42	155-79	1	0	0	-0.00338
	111-42	155-80	1	0	0	0.00483
	111-42	155-81	0.92601	0.06351	0.01048	0.02154
	111-42	155-82	0.80771	0.18573	0.00656	0.06163
	111-42	155-83	1	0	0	-0.06138
	111-42	155-84	0.73406	0.26594	0	0.05418
	111-42	155-85	0.91635	0.00841	0.07524	0.04317
	111-42	163-01	1	0	0	-0.03039
	111-42	163-02	0.77819	0.22181	0	0.03693
	111-42	163-03	1	0	0	-0.05232
	111-42	163-04	1	0	0	-0.05766
	111-42	163-05	0.99913	0	0.00087	-0.03106
	111-42	163-06	1	0	0	-0.04082
	111-42	164-01	1	0	0	-0.00722
	111-42	164-02	1	0	0	-0.03331
	111-42	164-03	1	0	0	0.00875
	111-42	164-04	0.92318	0.07682	0	-0.00534
	111-42	164-05	1	0	0	-0.03805
	111-42	164-06	1	0	0	-0.00405
	111-42	164-07	1	0	0	-0.03531
	111-42	166-01	0.89568	0.10432	0	0.01612
	111-42	166-02	0.99754	0.00246	0	0.02286
	111-42	166-03	0.88255	0.11745	0	0.01132
	111-42	166-04	0.72098	0.27902	0	0.0179
	111-42	166-05	0.86023	0.13977	0	0.03989
	111-42	166-06	0.88296	0.11704	0	0.03319
	111-42	166-07	0.76681	0.23319	0	0.06699
	111-42	167-01	1	0	0	-0.00044
	111-42	167-02	0.84211	0.15789	0	0.00913
	111-42	167-03	0.90069	0.09931	0	-0.01175
	111-42	167-04	0.75066	0.24934	0	0.04732
	111-42	167-05	0.81641	0.18359	0	-0.0172
	111-42	167-06	0.951	0.049	0	-0.01416
	111-42	167-07	0.75422	0.24578	0	0.04091
	111-42	167-08	1	0	0	-0.04451
	111-43	111-01	1	0	0	-0.05301
	111-43	111-02	0.56456	0.43544	0	0.10045
	111-43	111-03	1	0	0	-0.03929
	111-43	111-04	1	0	0	-0.05991
	111-43	111-05	1	0	0	-0.00863
	111-43	111-44	0.93945	0.06055	0	0.00031
	111-43	111-45	1	0	0	-0.03077
	111-43	111-46	1	0	0	-0.01908
	111-43	111-47	1	0	0	-0.01943
	111-43	111-48	1	0	0	-0.02232
	111-43	111-49	1	0	0	-0.04504
	111-43	112-01	1	0	0	-0.01881
	111-43	112-02	1	0	0	-0.07767
	111-43	112-03	1	0	0	-0.03225
	111-43	112-04	1	0	0	-0.01678
	111-43	112-05	1	0	0	-0.02889
	111-43	112-06	0.96842	0.03158	0	-0.00489
	111-43	112-07	1	0	0	-0.04707
	111-43	112-08	1	0	0	-0.03474
	111-43	113-01	1	0	0	-0.01858
	111-43	113-02	1	0	0	-0.25651
	111-43	113-03	1	0	0	-0.0248
	111-43	113-04	1	0	0	-0.0262
	111-43	113-05	1	0	0	-0.01165
	111-43	113-06	1	0	0	-0.02253
	111-43	113-07	1	0	0	-0.01821
	111-43	125-01	1	0	0	-0.02013
	111-43	125-02	1	0	0	-0.03325
	111-43	125-03	1	0	0	-0.01308
	111-43	125-04	0.97908	0.00832	0.01259	0.00195
	111-43	125-05	1	0	0	-0.01724
	111-43	125-06	0.87955	0.12045	0	0.00278
	111-43	125-07	1	0	0	-0.00409
	111-43	127-01	1	0	0	-0.0176
	111-43	127-02	1	0	0	-0.01065
	111-43	127-03	1	0	0	-0.01223
	111-43	127-04	1	0	0	-0.04296
	111-43	128-01	1	0	0	-0.03059
	111-43	128-02	1	0	0	-0.03024
	111-43	128-03	1	0	0	-0.03138
	111-43	128-04	1	0	0	-0.0608
	111-43	128-05	1	0	0	-0.06484
	111-43	128-06	1	0	0	-0.03291
	111-43	128-07	1	0	0	-0.02671
	111-43	128-08	0.99532	0.00468	0	-0.00742
	111-43	128-09	1	0	0	-0.01396
	111-43	128-10	1	0	0	-0.01461
	111-43	128-11	1	0	0	-0.04398
	111-43	137-01	1	0	0	-0.12791
	111-43	137-02	1	0	0	-0.05603
	111-43	137-03	1	0	0	-0.06665
	111-43	146-01	1	0	0	-0.0429
	111-43	146-02	1	0	0	-0.05209
	111-43	146-03	1	0	0	-0.08813
	111-43	146-04	1	0	0	-0.0429
	111-43	146-05	1	0	0	-0.00439
	111-43	146-06	1	0	0	-0.08703
	111-43	147-01	1	0	0	-0.06253
	111-43	147-02	1	0	0	-0.02327
	111-43	147-03	1	0	0	-0.0092
	111-43	147-04	1	0	0	-0.02449
	111-43	147-05	0.96067	0.03925	8e-05	0.00399
	111-43	147-06	0.99112	0.00404	0.00483	-0.00303
	111-43	147-07	1	0	0	-0.02355
	111-43	149-01	0.9845	0	0.0155	-0.00659
	111-43	149-02	0.91065	0.04155	0.0478	0.02169
	111-43	149-03	0.83607	0.12947	0.03446	0.03175
	111-43	149-04	1	0	0	-0.07759
	111-43	149-05	1	0	0	-0.11151
	111-43	149-06	0.99418	0	0.00582	-0.0065
	111-43	149-07	1	0	0	-0.01609
	111-43	149-08	1	0	0	-0.00927
	111-43	149-09	0.88798	0.11202	0	-0.00289
	111-43	149-10	0.91898	0.08102	0	-0.00514
	111-43	149-11	1	0	0	-0.02855
	111-43	149-12	1	0	0	-0.03567
	111-43	149-13	1	0	0	-0.04292
	111-43	149-14	1	0	0	-0.02048
	111-43	149-15	1	0	0	-0.03299
	111-43	149-16	1	0	0	-0.02771
	111-43	149-17	1	0	0	-0.00947
	111-43	149-18	0.8935	0.09378	0.01272	0.02395
	111-43	149-19	0.98118	0	0.01882	-0.00765
	111-43	149-20	0.86689	0.13311	0	0.02254
	111-43	149-21	1	0	0	-0.07621
	111-43	149-22	0.89795	0.07977	0.02228	0.02511
	111-43	149-23	1	0	0	-0.01306
	111-43	149-24	0.74906	0.23554	0.01539	0.06074
	111-43	149-25	0.91921	0.08079	0	0.01387
	111-43	149-26	1	0	0	0.00214
	111-43	149-27	1	0	0	-0.05155
	111-43	149-28	0.94441	0.0427	0.0129	0.01134
	111-43	149-29	1	0	0	-0.01611
	111-43	149-30	1	0	0	-0.027
	111-43	149-31	1	0	0	-0.01028
	111-43	149-32	1	0	0	-0.03014
	111-43	149-33	0.95754	0.04246	0	-0.00026
	111-43	149-34	0.98162	0.01838	0	-0.00852
	111-43	149-35	1	0	0	-0.04365
	111-43	149-36	1	0	0	-0.04287
	111-43	149-37	0.25231	0.74769	0	0.05526
	111-43	149-38	1	0	0	-0.00513
	111-43	149-39	1	0	0	-0.03973
	111-43	149-40	1	0	0	-0.00395
	111-43	149-41	1	0	0	-0.00194
	111-43	149-42	1	0	0	-0.02001
	111-43	149-43	0.77667	0.22333	0	0.05034
	111-43	149-44	0.95843	0	0.04157	0.00889
	111-43	149-45	0.73651	0.26349	0	0.00267
	111-43	149-46	1	0	0	-0.04223
	111-43	149-47	0.88331	0.05855	0.05814	0.03811
	111-43	149-48	0.93599	0.06401	0	0.00262
	111-43	149-49	1	0	0	-0.01384
	111-43	149-51	1	0	0	-0.04156
	111-43	149-52	1	0	0	-0.03059
	111-43	149-53	1	0	0	-0.07952
	111-43	149-54	0.84095	0.133	0.02605	0.04033
	111-43	149-55	0.99298	0	0.00702	-0.00557
	111-43	149-56	1	0	0	-0.0403
	111-43	149-57	1	0	0	-0.00895
	111-43	149-58	0.99072	0	0.00928	-0.01504
	111-43	149-59	1	0	0	-0.02989
	111-43	149-60	0.99742	0	0.00258	-0.01174
	111-43	149-61	0.79693	0.18224	0.02083	0.05036
	111-43	149-62	1	0	0	-0.01336
	111-43	154-01	0.95026	0	0.04974	0.00922
	111-43	154-02	1	0	0	-0.03573
	111-43	154-03	1	0	0	-0.02968
	111-43	154-04	1	0	0	-0.01024
	111-43	154-05	1	0	0	-0.11531
	111-43	154-06	1	0	0	-0.04696
	111-43	154-07	1	0	0	-0.03086
	111-43	154-08	1	0	0	-0.03279
	111-43	154-09	1	0	0	-0.02606
	111-43	154-10	1	0	0	-0.05521
	111-43	154-11	1	0	0	-0.04178
	111-43	154-12	1	0	0	-0.00584
	111-43	154-13	0.9687	0	0.0313	-0.01115
	111-43	154-14	1	0	0	-0.04826
	111-43	154-15	1	0	0	-0.02808
	111-43	154-16	1	0	0	-0.01227
	111-43	154-17	1	0	0	-0.00551
	111-43	154-18	1	0	0	-0.03097
	111-43	154-19	1	0	0	-0.04229
	111-43	154-20	1	0	0	-0.04517
	111-43	154-21	0.98366	0.01634	0	-0.00655
	111-43	154-22	1	0	0	-0.04088
	111-43	154-23	1	0	0	-0.00962
	111-43	154-24	1	0	0	-0.02221
	111-43	154-25	1	0	0	-0.04035
	111-43	154-26	1	0	0	-0.03071
	111-43	154-27	1	0	0	-0.03748
	111-43	154-28	1	0	0	-0.0394
	111-43	154-29	0.85662	0.14338	0	-0.00845
	111-43	154-30	1	0	0	-0.02562
	111-43	154-31	1	0	0	-0.02249
	111-43	154-32	0.92389	0	0.07611	0.0261
	111-43	154-33	1	0	0	-0.01498
	111-43	154-34	1	0	0	-0.0218
	111-43	154-35	1	0	0	-0.0161
	111-43	154-36	1	0	0	-0.05436
	111-43	154-37	1	0	0	-0.03096
	111-43	154-38	0.95295	0.02187	0.02518	0.01185
	111-43	154-39	1	0	0	-0.01004
	111-43	154-40	1	0	0	-0.05507
	111-43	154-41	1	0	0	-0.03425
	111-43	154-42	1	0	0	-0.0656
	111-43	154-43	1	0	0	-0.03514
	111-43	154-44	1	0	0	-0.01295
	111-43	154-45	1	0	0	-0.00921
	111-43	154-46	1	0	0	-0.03884
	111-43	154-47	1	0	0	-0.03062
	111-43	155-01	0.99183	0	0.00817	-0.00395
	111-43	155-02	1	0	0	-0.14171
	111-43	155-03	1	0	0	-0.05625
	111-43	155-04	1	0	0	-0.07408
	111-43	155-05	1	0	0	-0.07862
	111-43	155-06	1	0	0	-0.07892
	111-43	155-07	1	0	0	-0.08871
	111-43	155-08	1	0	0	-0.0726
	111-43	155-09	1	0	0	-0.03581
	111-43	155-10	1	0	0	-0.05027
	111-43	155-11	1	0	0	-0.05399
	111-43	155-12	1	0	0	-0.08529
	111-43	155-13	1	0	0	-0.07815
	111-43	155-14	1	0	0	-0.15972
	111-43	155-15	1	0	0	-0.07514
	111-43	155-16	1	0	0	-0.05218
	111-43	155-17	1	0	0	-0.06763
	111-43	155-18	1	0	0	-0.11464
	111-43	155-19	1	0	0	-0.06081
	111-43	155-20	1	0	0	-0.0291
	111-43	155-21	1	0	0	-0.06517
	111-43	155-22	1	0	0	-0.05594
	111-43	155-23	1	0	0	-0.12519
	111-43	155-24	1	0	0	-0.22792
	111-43	155-25	1	0	0	-0.04861
	111-43	155-26	1	0	0	-0.18542
	111-43	155-27	1	0	0	-0.07329
	111-43	155-28	1	0	0	-0.05606
	111-43	155-29	1	0	0	-0.5066
	111-43	155-30	0.85934	0.14066	0	-0.02072
	111-43	155-31	1	0	0	-0.36221
	111-43	155-32	1	0	0	-0.0429
	111-43	155-33	1	0	0	-0.08039
	111-43	155-34	1	0	0	-0.06457
	111-43	155-35	1	0	0	-0.07177
	111-43	155-36	1	0	0	-0.01342
	111-43	155-37	1	0	0	-0.02148
	111-43	155-38	1	0	0	-0.58008
	111-43	155-39	1	0	0	-0.0412
	111-43	155-40	1	0	0	-0.06605
	111-43	155-41	1	0	0	-0.02347
	111-43	155-42	1	0	0	-0.05806
	111-43	155-43	1	0	0	-0.05355
	111-43	155-44	1	0	0	-0.03373
	111-43	155-45	1	0	0	-0.0327
	111-43	155-46	1	0	0	-0.02102
	111-43	155-47	1	0	0	-0.03994
	111-43	155-48	1	0	0	-0.06972
	111-43	155-49	1	0	0	-0.02688
	111-43	155-51	1	0	0	-0.04494
	111-43	155-52	1	0	0	-0.04662
	111-43	155-53	1	0	0	-0.06389
	111-43	155-54	1	0	0	-0.05028
	111-43	155-55	1	0	0	-0.10827
	111-43	155-56	1	0	0	-0.01235
	111-43	155-57	1	0	0	-0.02825
	111-43	155-58	1	0	0	-0.04903
	111-43	155-59	1	0	0	-0.06498
	111-43	155-60	1	0	0	-0.1852
	111-43	155-61	0.89746	0.10254	0	-0.02728
	111-43	155-62	1	0	0	-0.07354
	111-43	155-63	0.8792	0.1208	0	-0.02216
	111-43	155-64	1	0	0	-0.03597
	111-43	155-65	1	0	0	-0.07513
	111-43	155-66	1	0	0	-0.06022
	111-43	155-67	1	0	0	-0.15249
	111-43	155-68	1	0	0	-0.06451
	111-43	155-69	1	0	0	-0.08759
	111-43	155-70	1	0	0	-0.05053
	111-43	155-72	1	0	0	-0.08382
	111-43	155-73	1	0	0	-0.07415
	111-43	155-74	1	0	0	-0.07565
	111-43	155-75	1	0	0	-0.09558
	111-43	155-76	1	0	0	-0.05898
	111-43	155-77	0.50992	0.49008	0	0.02086
	111-43	155-78	1	0	0	-0.03301
	111-43	155-79	1	0	0	-0.07197
	111-43	155-80	1	0	0	-0.07173
	111-43	155-81	1	0	0	-0.05796
	111-43	155-82	1	0	0	-0.03393
	111-43	155-83	1	0	0	-0.11504
	111-43	155-84	0.96866	0.03134	0	-0.02043
	111-43	155-85	1	0	0	-0.01932
	111-43	163-01	1	0	0	-0.02321
	111-43	163-02	1	0	0	-0.0228
	111-43	163-03	1	0	0	-0.05788
	111-43	163-04	1	0	0	-0.07058
	111-43	163-05	1	0	0	-0.07889
	111-43	163-06	1	0	0	-0.01479
	111-43	164-01	1	0	0	-0.02673
	111-43	164-02	1	0	0	-0.01882
	111-43	164-03	1	0	0	-0.03841
	111-43	164-04	1	0	0	-0.03325
	111-43	164-05	1	0	0	-0.07793
	111-43	164-06	1	0	0	-0.03563
	111-43	164-07	1	0	0	-0.05269
	111-43	166-01	1	0	0	-0.04555
	111-43	166-02	0.89909	0.10091	0	0.01803
	111-43	166-03	1	0	0	-0.02854
	111-43	166-04	1	0	0	-0.01911
	111-43	166-05	1	0	0	-0.02631
	111-43	166-06	1	0	0	-0.03601
	111-43	166-07	1	0	0	-0.0213
	111-43	167-01	1	0	0	-0.02556
	111-43	167-02	1	0	0	-0.02558
	111-43	167-03	1	0	0	-0.05697
	111-43	167-04	1	0	0	-0.01952
	111-43	167-05	1	0	0	-0.05899
	111-43	167-06	1	0	0	-0.04241
	111-43	167-07	1	0	0	-0.02115
	111-43	167-08	1	0	0	-0.08913
	111-44	111-01	0.9811	0	0.0189	-0.03572
	111-44	111-02	0.93304	0.06696	0	0.01286
	111-44	111-03	0.75818	0.24182	0	0.05108
	111-44	111-04	0.74087	0.25913	0	0.04316
	111-44	111-05	1	0	0	-0.01431
	111-44	111-45	0.70753	0.29247	0	0.05381
	111-44	111-46	0.72327	0.27673	0	0.05389
	111-44	111-47	0.65802	0.34198	0	0.07336
	111-44	111-48	0.81899	0.18101	0	0.02916
	111-44	111-49	0.87702	0.12298	0	-0.01993
	111-44	112-01	0.84709	0.15291	0	0.00199
	111-44	112-02	1	0	0	-0.09833
	111-44	112-03	0.93133	0.06867	0	-0.02505
	111-44	112-04	0.7954	0.2046	0	0.00344
	111-44	112-05	0.93448	0.06552	0	-0.00362
	111-44	112-06	0.82424	0.17576	0	0.03601
	111-44	112-07	0.91642	0.08358	0	-0.00244
	111-44	112-08	0.81478	0.18522	0	-0.00717
	111-44	113-01	0.66612	0.33388	0	0.04677
	111-44	113-02	1	0	0	-0.18404
	111-44	113-03	0.7572	0.2428	0	0.0217
	111-44	113-04	0.9416	0.0584	0	0.03471
	111-44	113-05	0.8858	0.1142	0	-0.00096
	111-44	113-06	0.64732	0.35268	0	0.04408
	111-44	113-07	0.75494	0.24506	0	0.02417
	111-44	125-01	1	0	0	-0.01863
	111-44	125-02	0.68222	0.31778	0	0.06956
	111-44	125-03	0.95569	0.04431	0	0.01707
	111-44	125-04	0.79871	0.20129	0	0.02305
	111-44	125-05	0.7536	0.2464	0	0.03561
	111-44	125-06	0.68678	0.31322	0	0.04721
	111-44	125-07	0.83114	0.16886	0	0.0321
	111-44	127-01	0.91839	0.04385	0.03776	0.0224
	111-44	127-02	0.97522	0.02478	0	-0.00764
	111-44	127-03	0.93967	0.06033	0	-0.00961
	111-44	127-04	1	0	0	-0.09735
	111-44	128-01	0.82404	0.17596	0	0.00972
	111-44	128-02	0.74158	0.25842	0	0.05063
	111-44	128-03	0.89694	0.10306	0	0.02845
	111-44	128-04	0.88912	0.11088	0	-0.03001
	111-44	128-05	1	0	0	-0.05138
	111-44	128-06	0.90019	0.09981	0	-0.00449
	111-44	128-07	0.94132	0.05868	0	-0.00227
	111-44	128-08	0.90302	0.09698	0	0.01775
	111-44	128-09	0.87536	0.12373	0.00091	0.01733
	111-44	128-10	0.84625	0.15375	0	0.04004
	111-44	128-11	1	0	0	-0.03657
	111-44	137-01	1	0	0	-0.06621
	111-44	137-02	0.94154	0.05846	0	-0.00413
	111-44	137-03	0.95988	0.04012	0	0.01344
	111-44	146-01	0.83685	0.16315	0	0.02316
	111-44	146-02	1	0	0	-0.06448
	111-44	146-03	0.86246	0.13754	0	-0.01749
	111-44	146-04	0.8752	0.1248	0	0.01328
	111-44	146-05	1	0	0	-0.02756
	111-44	146-06	1	0	0	-0.03617
	111-44	147-01	0.84474	0.15526	0	0.00269
	111-44	147-02	0.75174	0.24826	0	0.05636
	111-44	147-03	0.98477	0.01241	0.00282	-0.00591
	111-44	147-04	0.92195	0.07805	0	0.05357
	111-44	147-05	0.97695	0.02305	0	-0.00517
	111-44	147-06	0.80501	0.19499	0	0.06646
	111-44	147-07	0.95423	0.04577	0	0.00117
	111-44	149-01	0.74973	0.25027	0	0.02554
	111-44	149-02	0.79835	0.20165	0	0.0079
	111-44	149-03	1	0	0	-0.03835
	111-44	149-04	1	0	0	-0.07655
	111-44	149-05	1	0	0	-0.07072
	111-44	149-06	1	0	0	-0.00265
	111-44	149-07	0.83113	0.16887	0	0.04168
	111-44	149-08	0.72339	0.27661	0	0.05109
	111-44	149-09	0.7469	0.2531	0	0.06239
	111-44	149-10	0.77137	0.22863	0	0.05251
	111-44	149-11	0.72232	0.27768	0	0.03548
	111-44	149-12	0.68823	0.31177	0	0.04394
	111-44	149-13	0.8806	0.1194	0	-0.00032
	111-44	149-14	1	0	0	-0.00786
	111-44	149-15	0.91471	0.08529	0	-0.0328
	111-44	149-16	0.78608	0.21392	0	0.04359
	111-44	149-17	0.88635	0.11365	0	0.00034
	111-44	149-18	0.57659	0.42341	0	0.09407
	111-44	149-19	0.92203	0.07797	0	-0.00559
	111-44	149-20	0.93804	0.06196	0	0.01264
	111-44	149-21	0.94408	0.05065	0.00528	-0.03222
	111-44	149-22	0.87739	0.12261	0	-0.01033
	111-44	149-23	0.86102	0.1246	0.01438	0.0637
	111-44	149-24	0.94922	0.05078	0	0.01294
	111-44	149-25	0.91408	0.08592	0	0.0122
	111-44	149-26	1	0	0	-0.02258
	111-44	149-27	0.87384	0.12616	0	0.0131
	111-44	149-28	0.8004	0.1996	0	0.03538
	111-44	149-29	0.84897	0.15103	0	0.02
	111-44	149-30	0.80918	0.19082	0	0.02374
	111-44	149-31	0.76423	0.23577	0	0.04653
	111-44	149-32	0.86448	0.13552	0	0.01599
	111-44	149-33	0.60855	0.39145	0	0.07443
	111-44	149-34	0.62234	0.37766	0	0.07501
	111-44	149-35	0.89461	0.10539	0	0.01465
	111-44	149-36	0.80094	0.19906	0	0.03911
	111-44	149-37	0.18897	0.81103	0	0.11438
	111-44	149-38	0.85333	0.14667	0	0.05046
	111-44	149-39	0.8498	0.1502	0	0.03376
	111-44	149-40	0.77061	0.22939	0	0.05194
	111-44	149-41	0.72574	0.27426	0	0.02836
	111-44	149-42	0.85723	0.14277	0	0.03105
	111-44	149-43	0.90924	0.09076	0	0.00311
	111-44	149-44	0.86899	0.13101	0	0.02669
	111-44	149-45	0.58099	0.41901	0	0.06796
	111-44	149-46	0.92876	0.07124	0	0.03984
	111-44	149-47	0.95253	0.04747	0	0.00219
	111-44	149-48	1	0	0	-0.01745
	111-44	149-49	0.76723	0.23277	0	0.04881
	111-44	149-51	0.86998	0.13002	0	0.00889
	111-44	149-52	0.66738	0.33262	0	0.06722
	111-44	149-53	0.84288	0.15712	0	-0.0008
	111-44	149-54	0.79311	0.20689	0	0.03755
	111-44	149-55	0.78118	0.21882	0	0.05748
	111-44	149-56	0.78105	0.21895	0	0.01543
	111-44	149-57	0.82148	0.17852	0	-0.01268
	111-44	149-58	0.92228	0.07772	0	-0.0259
	111-44	149-59	0.85858	0.14142	0	-0.0016
	111-44	149-60	0.86914	0.13013	0.00073	0.02397
	111-44	149-61	0.93563	0.06437	0	0.02063
	111-44	149-62	0.77744	0.22256	0	0.03349
	111-44	154-01	0.77383	0.22617	0	0.05652
	111-44	154-02	0.88488	0.11512	0	0.02952
	111-44	154-03	0.7746	0.2254	0	0.03217
	111-44	154-04	0.89749	0.10251	0	0.03019
	111-44	154-05	0.93998	0.06002	0	-0.0392
	111-44	154-06	0.96017	0.03983	0	0.0092
	111-44	154-07	0.71952	0.28048	0	0.06686
	111-44	154-08	0.89303	0.10697	0	0.04522
	111-44	154-09	0.8853	0.1147	0	-0.00606
	111-44	154-10	0.87575	0.12425	0	-0.00184
	111-44	154-11	0.92745	0.07255	0	0.0119
	111-44	154-12	0.7903	0.2097	0	0.05378
	111-44	154-13	0.95609	0.04391	0	-0.016
	111-44	154-14	0.96916	0.03084	0	-0.0156
	111-44	154-15	1	0	0	-0.05094
	111-44	154-16	0.8452	0.1548	0	0.00297
	111-44	154-17	0.80111	0.19889	0	0.06444
	111-44	154-18	0.74399	0.25601	0	0.08094
	111-44	154-19	0.8618	0.1382	0	0.01397
	111-44	154-20	0.82246	0.17754	0	0.01805
	111-44	154-21	0.75765	0.24235	0	0.052
	111-44	154-22	1	0	0	-0.00941
	111-44	154-23	0.75332	0.24668	0	0.06012
	111-44	154-24	0.61758	0.38242	0	0.0684
	111-44	154-25	1	0	0	-0.00474
	111-44	154-26	0.87113	0.12887	0	-0.01699
	111-44	154-27	1	0	0	-0.0122
	111-44	154-28	1	0	0	-0.0225
	111-44	154-29	0.87168	0.12832	0	0.0161
	111-44	154-30	0.896	0.104	0	0.00287
	111-44	154-31	0.572	0.428	0	0.08484
	111-44	154-32	0.81958	0.18042	0	0.05104
	111-44	154-33	0.88082	0.11918	0	0.02052
	111-44	154-34	1	0	0	0.00555
	111-44	154-35	0.78372	0.21628	0	0.05277
	111-44	154-36	0.85999	0.14001	0	-0.02513
	111-44	154-37	0.95677	0.04323	0	0.00928
	111-44	154-38	0.82089	0.17911	0	0.0391
	111-44	154-39	0.84054	0.15946	0	0.02562
	111-44	154-40	1	0	0	-0.04294
	111-44	154-41	0.8654	0.1346	0	0.00687
	111-44	154-42	0.92796	0.07204	0	-0.00698
	111-44	154-43	0.85002	0.14998	0	0.03339
	111-44	154-44	0.92303	0.07697	0	0.00746
	111-44	154-45	0.73287	0.26713	0	0.04289
	111-44	154-46	0.85156	0.14844	0	0.02599
	111-44	154-47	0.74547	0.25453	0	0.0464
	111-44	155-01	0.66362	0.33638	0	0.05806
	111-44	155-02	0.93428	0.06572	0	-0.05524
	111-44	155-03	0.8597	0.1403	0	0.02625
	111-44	155-04	0.81516	0.18484	0	-0.00348
	111-44	155-05	0.83004	0.16996	0	-0.00657
	111-44	155-06	0.92426	0.07574	0	0.00743
	111-44	155-07	0.80321	0.19679	0	-0.00273
	111-44	155-08	0.7465	0.2535	0	0.02449
	111-44	155-09	0.82509	0.17491	0	0.02638
	111-44	155-10	0.75693	0.24307	0	0.02094
	111-44	155-11	0.84199	0.15801	0	0.02876
	111-44	155-12	0.92793	0.07207	0	0.01838
	111-44	155-13	0.91063	0.08937	0	0.02779
	111-44	155-14	0.93353	0.06647	0	-0.07796
	111-44	155-15	0.94708	0.05292	0	0.0001
	111-44	155-16	0.71067	0.28933	0	0.06746
	111-44	155-17	0.88136	0.11864	0	0.02661
	111-44	155-18	0.97161	0	0.02839	-0.02552
	111-44	155-19	0.9399	0.0601	0	0.02067
	111-44	155-20	0.74458	0.25542	0	0.06271
	111-44	155-21	0.914	0.086	0	-0.01125
	111-44	155-22	0.67022	0.32979	0	0.06759
	111-44	155-23	0.91638	0.08362	0	-0.04184
	111-44	155-24	1	0	0	-0.18502
	111-44	155-25	0.77153	0.22847	0	0.01474
	111-44	155-26	1	0	0	-0.10553
	111-44	155-27	0.94443	0.05557	0	0.00302
	111-44	155-28	0.76207	0.23793	0	0.03224
	111-44	155-29	1	0	0	-0.40225
	111-44	155-30	0.70823	0.29177	0	0.04737
	111-44	155-31	1	0	0	-0.23376
	111-44	155-32	0.79507	0.20493	0	0.02341
	111-44	155-33	0.78772	0.21228	0	0.03
	111-44	155-34	0.84854	0.15146	0	0.01341
	111-44	155-35	0.76129	0.23871	0	0.03893
	111-44	155-36	0.80699	0.19301	0	0.04077
	111-44	155-37	0.77286	0.22714	0	0.04786
	111-44	155-38	1	0	0	-0.49125
	111-44	155-39	0.79558	0.20442	0	0.05144
	111-44	155-40	0.80339	0.19661	0	0.04187
	111-44	155-41	0.75336	0.24664	0	0.06252
	111-44	155-42	0.82731	0.17269	0	0.02389
	111-44	155-43	0.67738	0.32262	0	0.06021
	111-44	155-44	0.68604	0.31396	0	0.05589
	111-44	155-45	0.89984	0.10016	0	0.00462
	111-44	155-46	0.75677	0.24323	0	0.05535
	111-44	155-47	0.73617	0.26383	0	0.04168
	111-44	155-48	0.83062	0.16938	0	0.02393
	111-44	155-49	0.74077	0.25923	0	0.04796
	111-44	155-51	0.73221	0.26779	0	0.0389
	111-44	155-52	0.7045	0.2955	0	0.04749
	111-44	155-53	0.83115	0.16885	0	0.02632
	111-44	155-54	0.7388	0.2612	0	0.03946
	111-44	155-55	0.84823	0.15177	0	-0.02521
	111-44	155-56	0.79565	0.20435	0	0.02018
	111-44	155-57	0.71826	0.28174	0	0.02235
	111-44	155-58	0.66134	0.33866	0	0.05763
	111-44	155-59	0.8806	0.1194	0	-0.00258
	111-44	155-60	1	0	0	-0.0953
	111-44	155-61	0.71618	0.28382	0	0.05666
	111-44	155-62	0.84363	0.15637	0	0.0324
	111-44	155-63	0.78109	0.21891	0	0.05019
	111-44	155-64	0.76113	0.23887	0	0.05172
	111-44	155-65	0.92278	0.07722	0	-0.01902
	111-44	155-66	0.75762	0.24238	0	0.04686
	111-44	155-67	1	0	0	-0.14303
	111-44	155-68	0.72529	0.27471	0	0.05747
	111-44	155-69	0.97017	0	0.02983	0.00449
	111-44	155-70	0.76804	0.23196	0	0.02091
	111-44	155-72	0.95878	0	0.04122	0.00838
	111-44	155-73	0.85144	0.14856	0	0.0382
	111-44	155-74	0.90029	0.09971	0	0.02811
	111-44	155-75	0.83825	0.16175	0	0.04202
	111-44	155-76	0.81555	0.18445	0	0.00727
	111-44	155-77	0.41048	0.58952	0	0.09474
	111-44	155-78	0.67465	0.32535	0	0.0494
	111-44	155-79	0.89622	0.10378	0	0.02631
	111-44	155-80	0.84108	0.15892	0	0.0283
	111-44	155-81	0.7652	0.2348	0	0.03223
	111-44	155-82	0.7776	0.2224	0	0.02079
	111-44	155-83	1	0	0	-0.01524
	111-44	155-84	0.84668	0.15332	0	0.02564
	111-44	155-85	0.79349	0.20651	0	0.0125
	111-44	163-01	0.88066	0.11934	0	-0.00778
	111-44	163-02	0.9293	0.0707	0	0.00375
	111-44	163-03	0.97547	0.02453	0	0.00507
	111-44	163-04	1	0	0	-0.06808
	111-44	163-05	0.9217	0	0.0783	0.00084
	111-44	163-06	1	0	0	-0.02358
	111-44	164-01	0.86448	0.13552	0	0.0134
	111-44	164-02	0.96999	0.03001	0	-0.00525
	111-44	164-03	0.88072	0.11928	0	0.0257
	111-44	164-04	0.78727	0.21273	0	0.00563
	111-44	164-05	1	0	0	-0.04153
	111-44	164-06	0.83904	0.16096	0	0.03241
	111-44	164-07	0.83195	0.16805	0	-0.02635
	111-44	166-01	0.94983	0.04746	0.00271	0.01087
	111-44	166-02	0.87975	0.12025	0	-0.00395
	111-44	166-03	0.84546	0.15454	0	-0.00616
	111-44	166-04	0.7913	0.2087	0	0.02813
	111-44	166-05	0.80022	0.19978	0	0.02435
	111-44	166-06	0.72479	0.27521	0	0.05572
	111-44	166-07	0.80339	0.19661	0	0.03754
	111-44	167-01	0.91483	0.08517	0	0.01333
	111-44	167-02	0.787	0.213	0	0.03612
	111-44	167-03	0.82289	0.17711	0	-0.00557
	111-44	167-04	0.76058	0.23942	0	0.03107
	111-44	167-05	0.82407	0.17593	0	-0.01887
	111-44	167-06	0.92552	0.07448	0	-0.01131
	111-44	167-07	0.81462	0.18538	0	0.02646
	111-44	167-08	0.88898	0.11102	0	-0.03403
	111-45	111-46	0.29045	0.28018	0.42937	0.28376
	111-45	111-47	0.04124	0.34069	0.61807	0.39366
	111-45	111-48	0.33682	0.52798	0.1352	0.1981
	111-45	111-49	0.23307	0.48164	0.28529	0.25514
	111-45	112-01	1	0	0	-0.00444
	111-45	112-02	1	0	0	-0.07579
	111-45	112-03	0.93588	0.04089	0.02323	0.01607
	111-45	112-04	0.97153	0.00037	0.0281	0.00525
	111-45	112-05	1	0	0	-0.00867
	111-45	112-06	0.82258	0.17742	0	0.01884
	111-45	112-07	1	0	0	-0.01539
	111-45	112-08	0.86902	0.12223	0.00875	0.0326
	111-45	113-01	0.88523	0.11477	0	0.00267
	111-45	113-02	1	0	0	-0.20638
	111-45	113-03	0.89822	0.07888	0.0229	0.0154
	111-45	113-04	1	0	0	0.0031
	111-45	113-05	0.94926	0	0.05074	0.01543
	111-45	113-06	0.97704	0	0.02296	-0.00297
	111-45	113-07	1	0	0	-0.00447
	111-45	125-01	1	0	0	-0.03995
	111-45	125-02	0.77307	0.18792	0.03901	0.06452
	111-45	125-03	0.79105	0.20895	0	0.0386
	111-45	125-04	0.89328	0.10672	0	-0.01005
	111-45	125-05	1	0	0	-0.02153
	111-45	125-06	0.97825	0.02175	0	-0.01112
	111-45	125-07	1	0	0	0.0003
	111-45	127-01	0.85684	0.11385	0.02931	0.03589
	111-45	127-02	0.89513	0.10487	0	0.00958
	111-45	127-03	0.75169	0.24831	0	0.02873
	111-45	127-04	1	0	0	-0.08462
	111-45	128-01	0.85457	0.11893	0.02649	0.04129
	111-45	128-02	0.75866	0.24134	0	0.05264
	111-45	128-03	0.79874	0.20126	0	0.03181
	111-45	128-04	0.94624	0	0.05376	-0.00065
	111-45	128-05	1	0	0	-0.0452
	111-45	128-06	1	0	0	0.00193
	111-45	128-07	0.9636	0	0.0364	0.01509
	111-45	128-08	0.8195	0.13498	0.04552	0.05481
	111-45	128-09	0.89976	0.03817	0.06207	0.02674
	111-45	128-10	0.801	0.199	0	0.02571
	111-45	128-11	1	0	0	-0.00758
	111-45	137-01	1	0	0	-0.08073
	111-45	137-02	1	0	0	-0.01637
	111-45	137-03	1	0	0	-0.01839
	111-45	146-01	0.95251	0.03676	0.01073	0.01272
	111-45	146-02	1	0	0	-0.07334
	111-45	146-03	1	0	0	-0.03694
	111-45	146-04	1	0	0	-0.02404
	111-45	146-05	1	0	0	-0.05632
	111-45	146-06	1	0	0	-0.02355
	111-45	147-01	0.8351	0.16471	0.00019	0.03936
	111-45	147-02	0.82513	0.17487	0	0.03596
	111-45	147-03	0.98451	0	0.01549	-0.00819
	111-45	147-04	0.65824	0.34176	0	0.05887
	111-45	147-05	0.97746	0	0.02254	0.00302
	111-45	147-06	0.7483	0.24245	0.00925	0.06318
	111-45	147-07	0.92365	0.07635	0	0.01432
	111-45	149-01	1	0	0	-0.01909
	111-45	149-02	0.96062	0	0.03938	-0.00185
	111-45	149-03	1	0	0	-0.04328
	111-45	149-04	0.95672	0	0.04328	-0.04962
	111-45	149-05	1	0	0	-0.08709
	111-45	149-06	0.84558	0.15442	0	0.02606
	111-45	149-07	0.80559	0.19441	0	0.0363
	111-45	149-08	0.97932	0.02068	0	-0.00078
	111-45	149-09	0.87697	0.12303	0	0.02853
	111-45	149-10	0.89372	0.1027	0.00358	0.02524
	111-45	149-11	0.8678	0.1322	0	0.02769
	111-45	149-12	0.9258	0.06607	0.00813	0.01862
	111-45	149-13	0.989	0.011	0	-0.00531
	111-45	149-14	0.94928	0	0.05072	0.01313
	111-45	149-15	1	0	0	-0.04511
	111-45	149-16	1	0	0	-0.01939
	111-45	149-17	0.94002	0.04641	0.01357	0.00113
	111-45	149-18	0.88455	0.11494	0.00051	0.02679
	111-45	149-19	0.94789	0.03248	0.01963	0.00502
	111-45	149-20	1	0	0	-0.03633
	111-45	149-21	0.96973	0	0.03027	-0.03844
	111-45	149-22	0.9968	0.00283	0.00037	-0.00127
	111-45	149-23	0.84236	0.15764	0	0.02584
	111-45	149-24	1	0	0	-0.01286
	111-45	149-25	0.75264	0.24736	0	0.05004
	111-45	149-26	1	0	0	-0.0154
	111-45	149-27	0.96328	0	0.03672	0.00574
	111-45	149-28	0.8454	0.1546	0	0.01291
	111-45	149-29	0.96618	0.03382	0	0.00189
	111-45	149-30	0.96179	0.01313	0.02507	0.01344
	111-45	149-31	0.90242	0.09758	0	0.02173
	111-45	149-32	0.96253	0.02066	0.01681	0.0115
	111-45	149-33	0.86148	0.13852	0	0.02131
	111-45	149-34	0.80849	0.19151	0	0.01249
	111-45	149-35	0.89185	0.10815	0	0.00852
	111-45	149-36	0.94823	0.05177	0	0.00584
	111-45	149-37	0.23246	0.76754	0	0.06211
	111-45	149-38	0.84668	0.13973	0.01359	0.0402
	111-45	149-39	1	0	0	-0.0175
	111-45	149-40	0.70295	0.29705	0	0.06068
	111-45	149-41	0.86991	0.13009	0	0.01069
	111-45	149-42	0.85773	0.13885	0.00342	0.03479
	111-45	149-43	1	0	0	-0.02846
	111-45	149-44	0.82407	0.17028	0.00565	0.04326
	111-45	149-45	0.80916	0.19084	0	0.00951
	111-45	149-46	0.95678	0.04322	0	0.00625
	111-45	149-47	1	0	0	-0.04134
	111-45	149-48	1	0	0	-0.06112
	111-45	149-49	0.97862	0	0.02138	0.00395
	111-45	149-51	0.90926	0.09074	0	0.0143
	111-45	149-52	0.78623	0.21377	0	0.03712
	111-45	149-53	1	0	0	-0.03402
	111-45	149-54	1	0	0	-0.03276
	111-45	149-55	0.97168	0.02832	0	0.00039
	111-45	149-56	0.87014	0.11709	0.01277	0.01153
	111-45	149-57	0.93775	0.02926	0.033	-0.00026
	111-45	149-58	0.89582	0.10418	0	0.00613
	111-45	149-59	0.91014	0.08986	0	-0.00998
	111-45	149-60	0.83104	0.13896	0.03	0.04155
	111-45	149-61	1	0	0	-0.0277
	111-45	149-62	0.98263	0.01328	0.00409	0.00308
	111-45	154-01	0.74184	0.25816	0	0.03779
	111-45	154-02	0.96156	0.01651	0.02193	0.01319
	111-45	154-03	0.8308	0.1692	0	0.03469
	111-45	154-04	0.95962	0	0.04038	0.01417
	111-45	154-05	1	0	0	-0.02709
	111-45	154-06	0.95897	0	0.04103	0.01319
	111-45	154-07	0.81965	0.16297	0.01738	0.04744
	111-45	154-08	0.80234	0.19766	0	0.04083
	111-45	154-09	0.98494	0	0.01506	0.00271
	111-45	154-10	0.9064	0	0.0936	0.0168
	111-45	154-11	1	0	0	-0.01141
	111-45	154-12	0.84428	0.15572	0	0.029
	111-45	154-13	1	0	0	-0.02325
	111-45	154-14	1	0	0	0.01617
	111-45	154-15	1	0	0	-0.03273
	111-45	154-16	0.81754	0.18246	0	0.03436
	111-45	154-17	1	0	0	-0.02412
	111-45	154-18	0.86035	0.1161	0.02355	0.03902
	111-45	154-19	0.81785	0.18215	0	0.03172
	111-45	154-20	0.78956	0.21044	0	0.02965
	111-45	154-21	0.97588	0	0.02412	0.00806
	111-45	154-22	0.96411	0	0.03589	0.0151
	111-45	154-23	0.88119	0.11881	0	0.00886
	111-45	154-24	0.94621	0.05379	0	0.00936
	111-45	154-25	0.97061	0.02939	0	-0.00667
	111-45	154-26	0.99537	0	0.00463	-0.00595
	111-45	154-27	1	0	0	-0.02078
	111-45	154-28	1	0	0	-0.02311
	111-45	154-29	0.86553	0.12283	0.01164	0.03469
	111-45	154-30	0.86843	0.13157	0	0.01869
	111-45	154-31	0.79256	0.20744	0	0.03489
	111-45	154-32	0.88807	0.11193	0	0.00749
	111-45	154-33	0.89849	0.07591	0.0256	0.0298
	111-45	154-34	1	0	0	-0.02039
	111-45	154-35	0.97124	0	0.02876	0.01008
	111-45	154-36	0.8902	0.1098	0	-0.00109
	111-45	154-37	1	0	0	0.015
	111-45	154-38	1	0	0	-0.02403
	111-45	154-39	0.93642	0	0.06358	0.01497
	111-45	154-40	0.94182	0.05081	0.00737	-0.02492
	111-45	154-41	0.8583	0.1417	0	0.01071
	111-45	154-42	1	0	0	-0.0234
	111-45	154-43	1	0	0	0.0034
	111-45	154-44	0.92633	0.04889	0.02478	0.01782
	111-45	154-45	0.85911	0.08539	0.05551	0.04714
	111-45	154-46	0.96472	0.01242	0.02286	0.01229
	111-45	154-47	0.90107	0.05141	0.04752	0.03467
	111-45	155-01	0.7476	0.2524	0	0.0458
	111-45	155-02	1	0	0	-0.06282
	111-45	155-03	0.69507	0.30493	0	0.04946
	111-45	155-04	0.91499	0	0.08501	0.02121
	111-45	155-05	0.90656	0.09296	0.00048	0.00816
	111-45	155-06	0.91843	0.08157	0	0.01455
	111-45	155-07	0.96227	0.01256	0.02517	-0.00393
	111-45	155-08	0.9135	0.0865	0	0.01253
	111-45	155-09	0.96855	0.01089	0.02056	0.01097
	111-45	155-10	0.87817	0.11611	0.00572	0.03017
	111-45	155-11	0.69778	0.30222	0	0.05588
	111-45	155-12	0.7268	0.2732	0	0.02423
	111-45	155-13	0.97067	0	0.02933	0.01094
	111-45	155-14	1	0	0	-0.06764
	111-45	155-15	0.93053	0.06947	0	0.00978
	111-45	155-16	0.86154	0.13384	0.00462	0.03395
	111-45	155-17	0.92722	0.07277	0	0.00097
	111-45	155-18	0.88612	0.11388	0	-0.0098
	111-45	155-19	0.71149	0.28851	0	0.04934
	111-45	155-20	0.76494	0.23506	0	0.03436
	111-45	155-21	0.94525	0.04497	0.00978	0.00734
	111-45	155-22	0.81028	0.18972	0	0.02606
	111-45	155-23	1	0	0	-0.03459
	111-45	155-24	1	0	0	-0.14112
	111-45	155-25	0.82581	0.15218	0.022	0.0471
	111-45	155-26	1	0	0	-0.10367
	111-45	155-27	0.78226	0.21774	0	0.02826
	111-45	155-28	0.87589	0.11163	0.01248	0.03212
	111-45	155-29	1	0	0	-0.35503
	111-45	155-30	0.7473	0.2527	0	0.05438
	111-45	155-31	1	0	0	-0.24355
	111-45	155-32	0.98787	0	0.01213	0.00044
	111-45	155-33	0.93551	0.01854	0.04595	0.02596
	111-45	155-34	0.89601	0.10399	0	0.02003
	111-45	155-35	0.97065	0	0.02935	0.01163
	111-45	155-36	0.7066	0.2934	0	0.05386
	111-45	155-37	0.97588	0.01726	0.00686	0.00541
	111-45	155-38	1	0	0	-0.43251
	111-45	155-39	0.7585	0.2415	0	0.04117
	111-45	155-40	0.80477	0.19523	0	0.0239
	111-45	155-41	0.89071	0.10929	0	0.01899
	111-45	155-42	0.80775	0.19225	0	0.02238
	111-45	155-43	0.79014	0.20986	0	0.03821
	111-45	155-44	0.80451	0.19207	0.00342	0.04742
	111-45	155-45	0.80811	0.18909	0.0028	0.04674
	111-45	155-46	0.76936	0.23064	0	0.04388
	111-45	155-47	0.78919	0.18468	0.02613	0.05758
	111-45	155-48	0.93775	0.06225	0	0.00148
	111-45	155-49	0.80264	0.19736	0	0.0396
	111-45	155-51	0.81772	0.15444	0.02784	0.05067
	111-45	155-52	0.76175	0.23825	0	0.03967
	111-45	155-53	0.70941	0.29059	0	0.04144
	111-45	155-54	0.89721	0.0805	0.02229	0.02944
	111-45	155-55	0.95034	0.00877	0.0409	-0.02391
	111-45	155-56	0.70154	0.29846	0	0.06759
	111-45	155-57	0.88933	0.07457	0.03611	0.03478
	111-45	155-58	0.88034	0.11911	0.00055	0.02807
	111-45	155-59	0.77547	0.22453	0	0.03922
	111-45	155-60	1	0	0	-0.11275
	111-45	155-61	0.79846	0.20153	2e-05	0.04876
	111-45	155-62	1	0	0	-0.00312
	111-45	155-63	0.76985	0.23015	0	0.05033
	111-45	155-64	0.7901	0.2099	0	0.04055
	111-45	155-65	0.95609	0.03698	0.00693	-0.00653
	111-45	155-66	0.89942	0.0679	0.03268	0.03173
	111-45	155-67	1	0	0	-0.11568
	111-45	155-68	0.94412	0.02665	0.02923	0.0189
	111-45	155-69	1	0	0	-0.00077
	111-45	155-70	0.8029	0.1933	0.0038	0.04835
	111-45	155-72	0.96717	0.01992	0.0129	0.00447
	111-45	155-73	0.90959	0.09041	0	0.01154
	111-45	155-74	0.83217	0.16783	0	0.01547
	111-45	155-75	0.97955	0.02045	0	-0.0045
	111-45	155-76	0.89128	0.10097	0.00775	0.02414
	111-45	155-77	0.46107	0.53893	0	0.07259
	111-45	155-78	0.7274	0.2726	0	0.03955
	111-45	155-79	1	0	0	0.00681
	111-45	155-80	0.93809	0	0.06191	0.01646
	111-45	155-81	0.95222	0.0291	0.01868	0.01472
	111-45	155-82	0.83411	0.14571	0.02018	0.04457
	111-45	155-83	0.92645	0.07355	0	-0.01505
	111-45	155-84	0.803	0.17024	0.02676	0.05405
	111-45	155-85	0.86145	0.12681	0.01174	0.0356
	111-45	163-01	1	0	0	-0.02112
	111-45	163-02	0.9456	0.0544	0	0.00567
	111-45	163-03	1	0	0	-0.01832
	111-45	163-04	1	0	0	-0.08365
	111-45	163-05	0.87285	0	0.12715	0.01445
	111-45	163-06	0.95163	0	0.04837	0.00995
	111-45	164-01	0.90917	0.06788	0.02295	0.02616
	111-45	164-02	0.93479	0	0.06521	0.01273
	111-45	164-03	0.93291	0.06709	0	0.00403
	111-45	164-04	0.9222	0.05737	0.02043	0.02123
	111-45	164-05	0.9409	0.02802	0.03109	0.00333
	111-45	164-06	0.91755	0.08245	0	0.0036
	111-45	164-07	0.92269	0.03731	0.04	0.00908
	111-45	166-01	0.89741	0.0607	0.04189	0.03412
	111-45	166-02	0.77161	0.22839	0	0.01229
	111-45	166-03	1	0	0	-0.00532
	111-45	166-04	0.75378	0.24622	0	0.05206
	111-45	166-05	0.78628	0.21372	0	0.02158
	111-45	166-06	0.83889	0.11164	0.04947	0.05071
	111-45	166-07	0.82491	0.17509	0	0.03609
	111-45	167-01	1	0	0	-0.0125
	111-45	167-02	0.98805	0	0.01195	-0.00201
	111-45	167-03	0.95811	0	0.04189	-0.01021
	111-45	167-04	0.95205	0	0.04795	0.01481
	111-45	167-05	0.95048	0	0.04952	-0.0192
	111-45	167-06	0.97393	0.02413	0.00194	-0.00657
	111-45	167-07	0.97652	0.0151	0.00838	0.00575
	111-45	167-08	0.97101	0	0.02899	-0.03472
	111-46	111-47	0.04086	0.53301	0.42613	0.35182
	111-46	111-48	0.01103	0.50295	0.48602	0.37208
	111-46	111-49	0.41865	0.37333	0.20802	0.18744
	111-46	112-01	0.90733	0.08461	0.00806	0.0246
	111-46	112-02	1	0	0	-0.07934
	111-46	112-03	1	0	0	-0.00362
	111-46	112-04	0.95378	0.01331	0.03291	0.01121
	111-46	112-05	1	0	0	0.02073
	111-46	112-06	0.94185	0.03757	0.02057	0.0387
	111-46	112-07	1	0	0	-0.01877
	111-46	112-08	0.77143	0.2046	0.02396	0.06095
	111-46	113-01	0.89872	0.10128	0	0.01725
	111-46	113-02	1	0	0	-0.21586
	111-46	113-03	0.82573	0.17006	0.00421	0.02958
	111-46	113-04	1	0	0	0.03214
	111-46	113-05	0.90991	0	0.09009	0.01945
	111-46	113-06	0.92543	0.04694	0.02764	0.01953
	111-46	113-07	1	0	0	-0.00533
	111-46	125-01	1	0	0	-0.03112
	111-46	125-02	0.8137	0.14759	0.03871	0.06948
	111-46	125-03	0.79862	0.20138	0	0.05783
	111-46	125-04	0.97131	0.02869	0	0.00933
	111-46	125-05	1	0	0	-0.00438
	111-46	125-06	1	0	0	0.00242
	111-46	125-07	1	0	0	0.00117
	111-46	127-01	0.8118	0.17399	0.01421	0.04344
	111-46	127-02	0.96586	0.00035	0.03379	0.00508
	111-46	127-03	0.88584	0.09785	0.01631	0.02262
	111-46	127-04	1	0	0	-0.05369
	111-46	128-01	0.80786	0.19214	0	0.04732
	111-46	128-02	0.80686	0.18022	0.01292	0.04548
	111-46	128-03	0.79426	0.20574	0	0.04966
	111-46	128-04	0.94569	0	0.05431	-0.00423
	111-46	128-05	0.97325	0.02675	0	-0.04303
	111-46	128-06	0.93551	0.01532	0.04916	0.01307
	111-46	128-07	0.92874	0.07126	0	0.00377
	111-46	128-08	0.79557	0.19029	0.01414	0.07215
	111-46	128-09	0.86384	0.09637	0.03979	0.0303
	111-46	128-10	0.93408	0.05618	0.00974	0.03796
	111-46	128-11	0.83267	0.16733	0	0.00886
	111-46	137-01	1	0	0	-0.09734
	111-46	137-02	0.9691	0.0309	0	-0.01324
	111-46	137-03	1	0	0	-0.01193
	111-46	146-01	0.95054	0.04946	0	0.02376
	111-46	146-02	1	0	0	-0.04447
	111-46	146-03	1	0	0	-0.06101
	111-46	146-04	1	0	0	-0.02998
	111-46	146-05	0.92562	0.07438	0	-0.00567
	111-46	146-06	1	0	0	-0.04682
	111-46	147-01	0.84531	0.15469	0	0.03224
	111-46	147-02	0.80092	0.19908	0	0.05292
	111-46	147-03	0.987	0	0.013	-0.00693
	111-46	147-04	0.8286	0.1714	0	0.05887
	111-46	147-05	1	0	0	0.00484
	111-46	147-06	0.85905	0.12297	0.01797	0.05813
	111-46	147-07	0.9802	0	0.0198	0.01154
	111-46	149-01	1	0	0	-0.01636
	111-46	149-02	1	0	0	-0.02581
	111-46	149-03	1	0	0	-0.04269
	111-46	149-04	0.96491	0	0.03509	-0.0547
	111-46	149-05	1	0	0	-0.05347
	111-46	149-06	0.88072	0.11699	0.00229	0.03402
	111-46	149-07	0.75617	0.24383	0	0.04637
	111-46	149-08	1	0	0	0.01648
	111-46	149-09	0.7277	0.2723	0	0.05243
	111-46	149-10	0.74606	0.25394	0	0.05062
	111-46	149-11	1	0	0	0.01968
	111-46	149-12	1	0	0	0.01139
	111-46	149-13	1	0	0	0.00824
	111-46	149-14	0.968	0.02361	0.00839	0.02538
	111-46	149-15	1	0	0	-0.01769
	111-46	149-16	1	0	0	0.00316
	111-46	149-17	0.84338	0.1156	0.04102	0.03303
	111-46	149-18	0.89992	0.09503	0.00505	0.04513
	111-46	149-19	0.94564	0	0.05436	0.00412
	111-46	149-20	1	0	0	-0.02452
	111-46	149-21	0.96975	0	0.03025	-0.03928
	111-46	149-22	0.89845	0.10155	0	0.0254
	111-46	149-23	0.87793	0.12207	0	0.03898
	111-46	149-24	1	0	0	0.01715
	111-46	149-25	0.76185	0.21276	0.02539	0.0636
	111-46	149-26	1	0	0	-0.01088
	111-46	149-27	0.9742	0.00846	0.01734	0.0281
	111-46	149-28	0.76118	0.23882	0	0.037
	111-46	149-29	0.94005	0.05995	0	0.0215
	111-46	149-30	0.76353	0.23647	0	0.04219
	111-46	149-31	0.94117	0.05883	0	0.02361
	111-46	149-32	0.94315	0.02018	0.03667	0.04092
	111-46	149-33	0.87656	0.12344	0	0.04413
	111-46	149-34	0.94346	0.05373	0.00281	0.03431
	111-46	149-35	0.82442	0.17558	0	0.05085
	111-46	149-36	0.96266	0.01257	0.02477	0.02944
	111-46	149-37	0.28627	0.71373	0	0.0895
	111-46	149-38	0.8937	0.10318	0.00313	0.04256
	111-46	149-39	1	0	0	0.01102
	111-46	149-40	0.78199	0.21801	0	0.05966
	111-46	149-41	0.79981	0.20019	0	0.0493
	111-46	149-42	0.75726	0.24274	0	0.04444
	111-46	149-43	1	0	0	-0.01848
	111-46	149-44	0.85521	0.10787	0.03692	0.05437
	111-46	149-45	0.71954	0.28046	0	0.05057
	111-46	149-46	0.96144	0	0.03856	0.03064
	111-46	149-47	1	0	0	-0.02461
	111-46	149-48	1	0	0	-0.02824
	111-46	149-49	0.95864	0	0.04136	0.03308
	111-46	149-51	0.89109	0.10891	0	0.03593
	111-46	149-52	0.92321	0	0.07679	0.03395
	111-46	149-53	1	0	0	-0.02762
	111-46	149-54	1	0	0	-0.02205
	111-46	149-55	0.93123	0.06877	0	0.03603
	111-46	149-56	0.8557	0.1443	0	0.00666
	111-46	149-57	0.90566	0.00713	0.08721	0.02215
	111-46	149-58	0.80059	0.19941	0	0.02678
	111-46	149-59	0.92675	0.07325	0	-0.00637
	111-46	149-60	0.81043	0.17984	0.00973	0.04146
	111-46	149-61	1	0	0	0.0052
	111-46	149-62	1	0	0	0.00995
	111-46	154-01	0.71042	0.28958	0	0.07275
	111-46	154-02	0.91658	0.08139	0.00203	0.04035
	111-46	154-03	0.8157	0.1843	0	0.05253
	111-46	154-04	0.84543	0.15457	0	0.05433
	111-46	154-05	1	0	0	-0.01952
	111-46	154-06	0.95671	0.01676	0.02652	0.02095
	111-46	154-07	0.81731	0.18269	0	0.06079
	111-46	154-08	0.77329	0.22671	0	0.06056
	111-46	154-09	1	0	0	0.00501
	111-46	154-10	1	0	0	0.01655
	111-46	154-11	0.97322	0.0163	0.01048	0.0273
	111-46	154-12	1	0	0	0.02189
	111-46	154-13	0.94824	0	0.05176	-0.00796
	111-46	154-14	1	0	0	-0.00626
	111-46	154-15	1	0	0	-0.04007
	111-46	154-16	0.81953	0.16537	0.0151	0.0466
	111-46	154-17	0.87391	0.12609	0	0.03325
	111-46	154-18	0.8631	0.1369	0	0.05092
	111-46	154-19	0.86909	0.13091	0	0.03179
	111-46	154-20	0.79371	0.20629	0	0.0327
	111-46	154-21	0.8732	0.10322	0.02359	0.05061
	111-46	154-22	0.95745	0.04255	0	0.02238
	111-46	154-23	0.86745	0.13255	0	0.04325
	111-46	154-24	0.87718	0.12282	0	0.04731
	111-46	154-25	1	0	0	0.02001
	111-46	154-26	1	0	0	-0.00261
	111-46	154-27	0.96174	0.01111	0.02715	0.02191
	111-46	154-28	0.95262	0.04372	0.00366	0.02675
	111-46	154-29	0.81259	0.18741	0	0.04085
	111-46	154-30	0.95319	0	0.04681	0.02097
	111-46	154-31	0.75024	0.24976	0	0.04881
	111-46	154-32	0.95908	0.04092	0	0.02028
	111-46	154-33	0.8205	0.1795	0	0.05422
	111-46	154-34	1	0	0	-0.00312
	111-46	154-35	0.81439	0.18561	0	0.04732
	111-46	154-36	0.94622	0.01393	0.03985	0.00717
	111-46	154-37	0.87163	0.07453	0.05384	0.05078
	111-46	154-38	1	0	0	-0.00276
	111-46	154-39	0.8326	0.16235	0.00505	0.05864
	111-46	154-40	0.91502	0.07571	0.00926	-0.0169
	111-46	154-41	0.90549	0.09451	0	0.03184
	111-46	154-42	1	0	0	-0.03398
	111-46	154-43	0.85126	0.13851	0.01022	0.05834
	111-46	154-44	0.87886	0.0738	0.04734	0.03553
	111-46	154-45	0.79811	0.18095	0.02093	0.06804
	111-46	154-46	0.81463	0.18537	0	0.06151
	111-46	154-47	0.89504	0.07368	0.03128	0.05271
	111-46	155-01	0.72335	0.27665	0	0.05381
	111-46	155-02	1	0	0	-0.04788
	111-46	155-03	0.74729	0.25271	0	0.0444
	111-46	155-04	0.93519	0	0.06481	0.01077
	111-46	155-05	0.94676	0.04054	0.0127	0.00119
	111-46	155-06	1	0	0	-0.01136
	111-46	155-07	0.97439	0	0.02561	-0.01308
	111-46	155-08	0.84613	0.15387	0	0.01808
	111-46	155-09	0.98671	0.00044	0.01286	0.00751
	111-46	155-10	0.93154	0.06846	0	0.01321
	111-46	155-11	0.79854	0.20146	0	0.03363
	111-46	155-12	0.77351	0.22649	0	0.03061
	111-46	155-13	1	0	0	0.00514
	111-46	155-14	1	0	0	-0.06487
	111-46	155-15	1	0	0	-0.00532
	111-46	155-16	0.94308	0.05692	0	0.02113
	111-46	155-17	1	0	0	-0.00617
	111-46	155-18	1	0	0	-0.03761
	111-46	155-19	0.87284	0.12716	0	0.02887
	111-46	155-20	0.92117	0.07883	0	0.03007
	111-46	155-21	0.9444	0.0556	0	-0.00588
	111-46	155-22	0.84648	0.15352	0	0.03581
	111-46	155-23	0.95364	0	0.04636	-0.02987
	111-46	155-24	1	0	0	-0.16955
	111-46	155-25	0.84731	0.12788	0.02481	0.04501
	111-46	155-26	1	0	0	-0.12279
	111-46	155-27	0.88798	0.11202	0	0.01159
	111-46	155-28	0.81816	0.18184	0	0.04912
	111-46	155-29	1	0	0	-0.35788
	111-46	155-30	0.82536	0.17464	0	0.06069
	111-46	155-31	1	0	0	-0.23856
	111-46	155-32	0.98277	0.01723	0	0.00807
	111-46	155-33	0.88133	0.11867	0	0.02492
	111-46	155-34	0.96996	0.02767	0.00237	0.01132
	111-46	155-35	0.98265	0.01735	0	0.01182
	111-46	155-36	0.77474	0.22526	0	0.05452
	111-46	155-37	0.95886	0	0.04114	0.03237
	111-46	155-38	1	0	0	-0.42406
	111-46	155-39	0.82727	0.17273	0	0.03748
	111-46	155-40	0.81597	0.18403	0	0.02591
	111-46	155-41	1	0	0	0.01886
	111-46	155-42	0.79304	0.20696	0	0.02291
	111-46	155-43	0.87093	0.12907	0	0.03544
	111-46	155-44	0.74823	0.25177	0	0.06114
	111-46	155-45	0.79062	0.20938	0	0.032
	111-46	155-46	0.78515	0.21485	0	0.06014
	111-46	155-47	0.81475	0.18525	0	0.05784
	111-46	155-48	1	0	0	0.00111
	111-46	155-49	0.85707	0.14293	0	0.04955
	111-46	155-51	0.74188	0.25812	0	0.0618
	111-46	155-52	0.72515	0.27485	0	0.03895
	111-46	155-53	0.7414	0.2586	0	0.03051
	111-46	155-54	0.90981	0.06841	0.02178	0.04179
	111-46	155-55	0.98388	0	0.01612	-0.04618
	111-46	155-56	0.84628	0.12742	0.0263	0.04936
	111-46	155-57	0.92145	0	0.07855	0.03023
	111-46	155-58	0.93905	0.06095	0	0.03166
	111-46	155-59	0.7958	0.2042	0	0.01972
	111-46	155-60	1	0	0	-0.10274
	111-46	155-61	0.79051	0.20949	0	0.05664
	111-46	155-62	1	0	0	0.00929
	111-46	155-63	0.73791	0.26209	0	0.06502
	111-46	155-64	0.84725	0.15275	0	0.03899
	111-46	155-65	1	0	0	-0.02196
	111-46	155-66	0.92779	0.07221	0	0.02621
	111-46	155-67	1	0	0	-0.11065
	111-46	155-68	1	0	0	0.01226
	111-46	155-69	1	0	0	-0.02778
	111-46	155-70	0.90061	0.08776	0.01163	0.03966
	111-46	155-72	1	0	0	-0.02794
	111-46	155-73	0.92525	0.07475	0	0.01046
	111-46	155-74	0.89136	0.10864	0	0.02521
	111-46	155-75	1	0	0	-0.00139
	111-46	155-76	0.97099	0	0.02901	0.00648
	111-46	155-77	0.51211	0.48789	0	0.08307
	111-46	155-78	0.86704	0.13296	0	0.04057
	111-46	155-79	1	0	0	-0.01163
	111-46	155-80	1	0	0	-0.00043
	111-46	155-81	0.92688	0.07312	0	0.01649
	111-46	155-82	0.9299	0.02286	0.04724	0.04169
	111-46	155-83	1	0	0	-0.043
	111-46	155-84	0.88124	0.11732	0.00144	0.0469
	111-46	155-85	0.95915	0	0.04085	0.02266
	111-46	163-01	0.84549	0.15451	0	-0.00045
	111-46	163-02	0.84557	0.15443	0	0.03934
	111-46	163-03	0.843	0.157	0	0.02744
	111-46	163-04	1	0	0	-0.08809
	111-46	163-05	0.92365	0	0.07635	0.00494
	111-46	163-06	0.93612	0.06388	0	0.00848
	111-46	164-01	0.88938	0.0696	0.04102	0.04248
	111-46	164-02	0.91654	0.00522	0.07825	0.02957
	111-46	164-03	0.85128	0.14872	0	0.03701
	111-46	164-04	0.9258	0.02099	0.0532	0.02894
	111-46	164-05	0.88962	0.11038	0	0.0062
	111-46	164-06	0.78254	0.21746	0	0.04446
	111-46	164-07	0.90784	0	0.09216	0.01131
	111-46	166-01	0.95207	0.00832	0.03961	0.01981
	111-46	166-02	0.74862	0.25138	0	0.04302
	111-46	166-03	0.96188	0.013	0.02513	0.00428
	111-46	166-04	0.81832	0.18168	0	0.02019
	111-46	166-05	0.86321	0.13679	0	0.03761
	111-46	166-06	0.93752	0	0.06248	0.04717
	111-46	166-07	0.91333	0.05445	0.03222	0.04859
	111-46	167-01	0.91424	0.08576	0	0.01481
	111-46	167-02	0.88275	0.11725	0	0.01241
	111-46	167-03	0.8628	0.12215	0.01505	0.01462
	111-46	167-04	0.87925	0.12075	0	0.03358
	111-46	167-05	0.88765	0.10528	0.00707	-0.00386
	111-46	167-06	0.72906	0.27094	0	0.02729
	111-46	167-07	0.86826	0.13174	0	0.03769
	111-46	167-08	0.93935	0	0.06065	-0.01618
	111-47	111-48	0.04238	0.82812	0.1295	0.27744
	111-47	111-49	0.47285	0.29299	0.23416	0.18009
	111-47	112-01	0.89254	0.10746	0	0.02363
	111-47	112-02	1	0	0	-0.07066
	111-47	112-03	0.87808	0.12192	0	0.01778
	111-47	112-04	0.88399	0.11601	0	0.00963
	111-47	112-05	0.97443	4e-05	0.02553	0.0303
	111-47	112-06	0.79533	0.20467	0	0.05106
	111-47	112-07	0.97677	0	0.02323	0.00974
	111-47	112-08	0.84271	0.13674	0.02055	0.04197
	111-47	113-01	0.86388	0.13612	0	0.02193
	111-47	113-02	1	0	0	-0.19939
	111-47	113-03	0.80174	0.19826	0	0.03008
	111-47	113-04	0.93218	0	0.06782	0.03248
	111-47	113-05	0.92043	0	0.07957	0.02712
	111-47	113-06	0.90491	0.09509	0	0.01523
	111-47	113-07	0.96494	0.03506	0	-0.00391
	111-47	125-01	1	0	0	-0.03291
	111-47	125-02	0.70474	0.29526	0	0.08441
	111-47	125-03	0.72772	0.27228	0	0.06483
	111-47	125-04	0.91892	0.08108	0	0.01311
	111-47	125-05	1	0	0	0.01137
	111-47	125-06	0.97537	0.02463	0	0.01922
	111-47	125-07	0.95139	0.04861	0	0.01078
	111-47	127-01	0.79192	0.17913	0.02894	0.05235
	111-47	127-02	0.87351	0.12649	0	0.01467
	111-47	127-03	0.80781	0.19219	0	0.02733
	111-47	127-04	1	0	0	-0.064
	111-47	128-01	0.77512	0.22488	0	0.05991
	111-47	128-02	0.70057	0.29943	0	0.05758
	111-47	128-03	0.81425	0.18575	0	0.04562
	111-47	128-04	0.94925	0.01322	0.03753	0.00519
	111-47	128-05	0.93727	0.06273	0	-0.02863
	111-47	128-06	0.89837	0.07257	0.02906	0.01755
	111-47	128-07	0.87913	0.12087	0	0.01198
	111-47	128-08	0.79973	0.18052	0.01975	0.07088
	111-47	128-09	0.83338	0.13669	0.02993	0.03546
	111-47	128-10	0.90331	0.09669	0	0.03655
	111-47	128-11	0.88371	0.11629	0	0.00841
	111-47	137-01	1	0	0	-0.08003
	111-47	137-02	0.89324	0.10676	0	-0.00143
	111-47	137-03	0.98459	0.01541	0	0.00793
	111-47	146-01	0.92316	0.05267	0.02417	0.04242
	111-47	146-02	1	0	0	-0.05394
	111-47	146-03	1	0	0	-0.04881
	111-47	146-04	1	0	0	-0.00649
	111-47	146-05	1	0	0	-0.0382
	111-47	146-06	1	0	0	-0.02693
	111-47	147-01	0.77341	0.22659	0	0.05446
	111-47	147-02	0.79653	0.20347	0	0.06108
	111-47	147-03	0.97075	0	0.02925	0.00056
	111-47	147-04	0.57951	0.42049	0	0.09411
	111-47	147-05	0.94479	0.05374	0.00148	0.01698
	111-47	147-06	0.64884	0.35116	0	0.09162
	111-47	147-07	0.87444	0.12556	0	0.03699
	111-47	149-01	1	0	0	-0.01534
	111-47	149-02	0.95028	0.03018	0.01954	0.00444
	111-47	149-03	1	0	0	-0.04206
	111-47	149-04	0.9383	0.00981	0.05188	-0.02957
	111-47	149-05	1	0	0	-0.08122
	111-47	149-06	0.85042	0.14958	0	0.03923
	111-47	149-07	0.75799	0.24201	0	0.0613
	111-47	149-08	0.97948	0.00399	0.01653	0.02701
	111-47	149-09	0.74919	0.25081	0	0.05746
	111-47	149-10	0.76599	0.23401	0	0.05521
	111-47	149-11	0.82775	0.17225	0	0.03589
	111-47	149-12	0.9366	0.0634	0	0.02137
	111-47	149-13	0.98683	0.01317	0	0.01298
	111-47	149-14	0.93675	0.06325	0	0.02903
	111-47	149-15	0.99314	0	0.00686	-0.0216
	111-47	149-16	0.9502	0.0498	0	0.0135
	111-47	149-17	0.81273	0.18727	0	0.02558
	111-47	149-18	0.82456	0.17544	0	0.04153
	111-47	149-19	0.93826	0	0.06174	0.00519
	111-47	149-20	1	0	0	-0.00965
	111-47	149-21	0.93246	0.05752	0.01002	-0.02811
	111-47	149-22	0.90202	0.09798	0	0.01231
	111-47	149-23	0.76358	0.23642	0	0.04547
	111-47	149-24	0.97255	0.00943	0.01802	0.02877
	111-47	149-25	0.71414	0.28586	0	0.0607
	111-47	149-26	1	0	0	-0.00868
	111-47	149-27	0.93026	0	0.06974	0.04381
	111-47	149-28	0.7114	0.2886	0	0.04216
	111-47	149-29	0.79756	0.20244	0	0.03287
	111-47	149-30	0.87325	0.12675	0	0.04338
	111-47	149-31	0.86601	0.13399	0	0.04436
	111-47	149-32	0.88643	0.0904	0.02317	0.0511
	111-47	149-33	0.72379	0.27621	0	0.04709
	111-47	149-34	0.75139	0.24861	0	0.04212
	111-47	149-35	0.88376	0.11624	0	0.0362
	111-47	149-36	0.80231	0.19769	0	0.03984
	111-47	149-37	0.23691	0.76309	0	0.08091
	111-47	149-38	0.78228	0.21772	0	0.0673
	111-47	149-39	1	0	0	0.00998
	111-47	149-40	0.67011	0.32989	0	0.08176
	111-47	149-41	0.79547	0.20453	0	0.04686
	111-47	149-42	0.66419	0.33581	0	0.05037
	111-47	149-43	1	0	0	0.00257
	111-47	149-44	0.75359	0.24641	0	0.0653
	111-47	149-45	0.69692	0.30308	0	0.04436
	111-47	149-46	0.99119	0	0.00881	0.01942
	111-47	149-47	0.93015	0.06985	0	-0.01361
	111-47	149-48	1	0	0	-0.02018
	111-47	149-49	0.94852	0.01472	0.03676	0.03911
	111-47	149-51	0.85961	0.14039	0	0.0207
	111-47	149-52	0.80216	0.19784	0	0.05433
	111-47	149-53	1	0	0	-0.0307
	111-47	149-54	1	0	0	-0.00513
	111-47	149-55	0.97683	0.02317	0	0.02076
	111-47	149-56	0.79413	0.20075	0.00512	0.02948
	111-47	149-57	0.83567	0.11116	0.05317	0.03151
	111-47	149-58	0.78715	0.21285	0	0.02702
	111-47	149-59	0.84542	0.14671	0.00787	0.01755
	111-47	149-60	0.72429	0.27571	0	0.05414
	111-47	149-61	1	0	0	0.00507
	111-47	149-62	0.94079	0.05921	0	0.02233
	111-47	154-01	0.69103	0.30897	0	0.06111
	111-47	154-02	0.84706	0.15294	0	0.03339
	111-47	154-03	0.76848	0.23152	0	0.04826
	111-47	154-04	0.80946	0.19054	0	0.04757
	111-47	154-05	1	0	0	-0.01486
	111-47	154-06	0.90334	0.07431	0.02234	0.03315
	111-47	154-07	0.78983	0.20125	0.00892	0.07077
	111-47	154-08	0.8	0.2	0	0.05282
	111-47	154-09	0.97059	0	0.02941	0.01471
	111-47	154-10	0.8881	0	0.1119	0.0198
	111-47	154-11	0.93846	0.06154	0	0.01621
	111-47	154-12	0.87088	0.11241	0.01671	0.04525
	111-47	154-13	0.9664	0.00546	0.02815	-0.00463
	111-47	154-14	1	0	0	0.00544
	111-47	154-15	1	0	0	-0.03506
	111-47	154-16	0.69546	0.30454	0	0.0444
	111-47	154-17	0.86919	0.13081	0	0.032
	111-47	154-18	0.79279	0.20721	0	0.05916
	111-47	154-19	0.79843	0.20157	0	0.0371
	111-47	154-20	0.71424	0.28576	0	0.03347
	111-47	154-21	0.84701	0.15299	0	0.04889
	111-47	154-22	0.93993	0.05848	0.00159	0.03299
	111-47	154-23	0.77873	0.22127	0	0.0478
	111-47	154-24	0.90136	0.09865	0	0.03807
	111-47	154-25	1	0	0	0.01219
	111-47	154-26	0.88917	0.11083	0	0.00552
	111-47	154-27	0.95076	0.04924	0	0.0101
	111-47	154-28	0.93397	0.06603	0	0.01143
	111-47	154-29	0.7546	0.2454	0	0.05427
	111-47	154-30	0.89002	0.10998	0	0.03061
	111-47	154-31	0.67966	0.32034	0	0.05381
	111-47	154-32	0.87113	0.12887	0	0.0448
	111-47	154-33	0.78717	0.21283	0	0.04668
	111-47	154-34	0.95748	0.04252	0	0.01247
	111-47	154-35	0.90503	0.09497	0	0.03931
	111-47	154-36	0.83079	0.16921	0	0.00587
	111-47	154-37	0.9306	0.00295	0.06644	0.03926
	111-47	154-38	1	0	0	-0.0251
	111-47	154-39	0.91841	0.0287	0.05289	0.04917
	111-47	154-40	0.81227	0.18773	0	-0.01261
	111-47	154-41	0.83042	0.16958	0	0.03789
	111-47	154-42	1	0	0	-0.03046
	111-47	154-43	1	0	0	0.03589
	111-47	154-44	0.89091	0.09432	0.01477	0.02419
	111-47	154-45	0.85883	0.06976	0.07141	0.06524
	111-47	154-46	0.93387	0.01267	0.05346	0.04669
	111-47	154-47	0.86726	0.09166	0.04108	0.05994
	111-47	155-01	0.61925	0.38075	0	0.07754
	111-47	155-02	1	0	0	-0.0466
	111-47	155-03	0.65452	0.34548	0	0.06285
	111-47	155-04	0.86259	0.06157	0.07584	0.04199
	111-47	155-05	0.83344	0.16656	0	0.01028
	111-47	155-06	0.92109	0.07891	0	0.01275
	111-47	155-07	0.8546	0.1454	0	0.01664
	111-47	155-08	0.81031	0.18969	0	0.03346
	111-47	155-09	0.82305	0.17695	0	0.0348
	111-47	155-10	0.73853	0.26147	0	0.04378
	111-47	155-11	0.64627	0.35373	0	0.05876
	111-47	155-12	0.71196	0.28804	0	0.04916
	111-47	155-13	0.90062	0.09938	0	0.02868
	111-47	155-14	0.95483	0	0.04517	-0.05929
	111-47	155-15	0.89577	0.10423	0	0.01919
	111-47	155-16	0.81569	0.18431	0	0.04295
	111-47	155-17	0.78377	0.21623	0	0.01664
	111-47	155-18	0.93864	0.0532	0.00816	-0.01258
	111-47	155-19	0.79334	0.20666	0	0.05921
	111-47	155-20	0.69653	0.30347	0	0.05472
	111-47	155-21	0.77453	0.22547	0	0.02691
	111-47	155-22	0.71763	0.28237	0	0.04227
	111-47	155-23	0.92772	0.06327	0.00901	-0.02172
	111-47	155-24	1	0	0	-0.12926
	111-47	155-25	0.72557	0.27443	0	0.056
	111-47	155-26	1	0	0	-0.10317
	111-47	155-27	0.72577	0.27423	0	0.03631
	111-47	155-28	0.74759	0.25241	0	0.07053
	111-47	155-29	1	0	0	-0.33253
	111-47	155-30	0.67715	0.32285	0	0.08724
	111-47	155-31	1	0	0	-0.22034
	111-47	155-32	0.93126	0.05515	0.01359	0.02897
	111-47	155-33	0.8168	0.1832	0	0.0373
	111-47	155-34	0.80459	0.19541	0	0.02908
	111-47	155-35	0.92618	0.07382	0	0.03048
	111-47	155-36	0.68335	0.31665	0	0.08658
	111-47	155-37	0.90653	0.08646	0.00701	0.04212
	111-47	155-38	1	0	0	-0.41779
	111-47	155-39	0.73189	0.26811	0	0.06154
	111-47	155-40	0.714	0.286	0	0.04634
	111-47	155-41	0.80467	0.19533	0	0.0431
	111-47	155-42	0.70183	0.29817	0	0.04542
	111-47	155-43	0.68131	0.31869	0	0.07131
	111-47	155-44	0.6757	0.3243	0	0.08183
	111-47	155-45	0.74446	0.25554	0	0.05229
	111-47	155-46	0.64342	0.35658	0	0.0834
	111-47	155-47	0.63451	0.36549	0	0.09164
	111-47	155-48	0.92916	0.07084	0	0.01981
	111-47	155-49	0.67949	0.32051	0	0.06972
	111-47	155-51	0.72336	0.26881	0.00783	0.08536
	111-47	155-52	0.67754	0.32246	0	0.05593
	111-47	155-53	0.64933	0.35067	0	0.04962
	111-47	155-54	0.76429	0.23571	0	0.07057
	111-47	155-55	0.87008	0.12992	0	-0.0174
	111-47	155-56	0.65247	0.34753	0	0.08372
	111-47	155-57	0.83394	0.13155	0.03452	0.05631
	111-47	155-58	0.75323	0.24677	0	0.05598
	111-47	155-59	0.71761	0.28239	0	0.04532
	111-47	155-60	1	0	0	-0.0881
	111-47	155-61	0.65065	0.34935	0	0.07943
	111-47	155-62	0.85517	0.14483	0	0.0287
	111-47	155-63	0.60844	0.39156	0	0.0903
	111-47	155-64	0.68522	0.31478	0	0.06066
	111-47	155-65	0.88171	0.11624	0.00205	0.01139
	111-47	155-66	0.82201	0.17799	0	0.05032
	111-47	155-67	1	0	0	-0.10754
	111-47	155-68	0.92977	0.07023	0	0.03274
	111-47	155-69	0.982	0	0.018	0.00063
	111-47	155-70	0.70196	0.29804	0	0.07785
	111-47	155-72	0.98133	0.0001	0.01858	0.00203
	111-47	155-73	0.83232	0.16768	0	0.02881
	111-47	155-74	0.87165	0.12835	0	0.03925
	111-47	155-75	0.89733	0.10267	0	0.02032
	111-47	155-76	0.78624	0.21376	0	0.04109
	111-47	155-77	0.40607	0.59393	0	0.1016
	111-47	155-78	0.67787	0.32213	0	0.07493
	111-47	155-79	0.97384	0.02441	0.00174	0.01061
	111-47	155-80	0.91056	0.08944	0	0.0182
	111-47	155-81	0.80782	0.19218	0	0.03992
	111-47	155-82	0.7486	0.24274	0.00866	0.07622
	111-47	155-83	0.9111	0.0889	0	-0.01907
	111-47	155-84	0.7551	0.23065	0.01425	0.0802
	111-47	155-85	0.80292	0.19708	0	0.05158
	111-47	163-01	0.8484	0.1516	0	-0.00839
	111-47	163-02	0.78829	0.21171	0	0.03396
	111-47	163-03	0.91588	0.08412	0	0.01448
	111-47	163-04	1	0	0	-0.07542
	111-47	163-05	0.8944	0.02712	0.07847	0.02009
	111-47	163-06	0.82853	0.17147	0	0.03111
	111-47	164-01	0.83651	0.14637	0.01712	0.04927
	111-47	164-02	0.9137	0.02806	0.05823	0.02496
	111-47	164-03	0.86309	0.13691	0	0.04375
	111-47	164-04	0.87334	0.09723	0.02942	0.03595
	111-47	164-05	0.82353	0.17647	0	0.0243
	111-47	164-06	0.8827	0.1173	0	0.04393
	111-47	164-07	0.8768	0.08956	0.03364	0.0193
	111-47	166-01	0.81338	0.18095	0.00567	0.04582
	111-47	166-02	0.6838	0.3162	0	0.04925
	111-47	166-03	0.91171	0.06879	0.0195	0.01543
	111-47	166-04	0.62941	0.37059	0	0.05587
	111-47	166-05	0.73192	0.26808	0	0.05641
	111-47	166-06	0.74331	0.25669	0	0.07126
	111-47	166-07	0.84459	0.11846	0.03695	0.06427
	111-47	167-01	0.86411	0.13589	0	0.0287
	111-47	167-02	0.79433	0.20567	0	0.01921
	111-47	167-03	0.80991	0.19009	0	0.01104
	111-47	167-04	0.79418	0.20582	0	0.04961
	111-47	167-05	0.89034	0.10198	0.00768	-0.00478
	111-47	167-06	0.8116	0.1884	0	0.00915
	111-47	167-07	0.79918	0.20082	0	0.0368
	111-47	167-08	0.90928	0.07683	0.01389	-0.01402
	111-48	111-49	0.35198	0.4643	0.18373	0.19807
	111-48	112-01	0.98508	0.01492	0	-0.00039
	111-48	112-02	1	0	0	-0.06395
	111-48	112-03	0.97264	0.02736	0	-0.00916
	111-48	112-04	0.88901	0.11099	0	0.01869
	111-48	112-05	1	0	0	0.00522
	111-48	112-06	0.91718	0.08282	0	0.02437
	111-48	112-07	1	0	0	-0.01345
	111-48	112-08	0.82367	0.14984	0.02649	0.04832
	111-48	113-01	1	0	0	-0.00884
	111-48	113-02	1	0	0	-0.24129
	111-48	113-03	0.81906	0.18094	0	0.02418
	111-48	113-04	1	0	0	0.00601
	111-48	113-05	1	0	0	-0.00318
	111-48	113-06	0.9912	0	0.0088	-0.00341
	111-48	113-07	1	0	0	-0.02797
	111-48	125-01	1	0	0	-0.02755
	111-48	125-02	0.80553	0.19447	0	0.05095
	111-48	125-03	0.8752	0.1248	0	0.0368
	111-48	125-04	0.96176	0.03824	0	0.00698
	111-48	125-05	1	0	0	-0.00866
	111-48	125-06	1	0	0	0.01006
	111-48	125-07	0.93084	0.06916	0	0.00603
	111-48	127-01	0.93804	0.05649	0.00547	0.00936
	111-48	127-02	0.97542	0.0028	0.02178	-0.00067
	111-48	127-03	0.88716	0.10897	0.00387	0.01904
	111-48	127-04	1	0	0	-0.03919
	111-48	128-01	0.84869	0.15131	0	0.02857
	111-48	128-02	0.83473	0.16527	0	0.02921
	111-48	128-03	0.8672	0.12981	0.00298	0.04069
	111-48	128-04	1	0	0	-0.03948
	111-48	128-05	1	0	0	-0.07617
	111-48	128-06	0.92865	0.03131	0.04005	0.01243
	111-48	128-07	1	0	0	-0.01706
	111-48	128-08	0.80708	0.19292	0	0.03347
	111-48	128-09	0.89754	0.05696	0.0455	0.02284
	111-48	128-10	0.96625	0	0.03375	0.02893
	111-48	128-11	0.91021	0.08979	0	0.00019
	111-48	137-01	1	0	0	-0.10088
	111-48	137-02	0.94902	0.05098	0	-0.01184
	111-48	137-03	1	0	0	-0.01813
	111-48	146-01	1	0	0	0.00776
	111-48	146-02	1	0	0	-0.05701
	111-48	146-03	1	0	0	-0.06552
	111-48	146-04	1	0	0	-0.04248
	111-48	146-05	0.83463	0.16537	0	-0.00102
	111-48	146-06	1	0	0	-0.04396
	111-48	147-01	0.90481	0.09413	0.00106	0.02765
	111-48	147-02	0.86879	0.13121	0	0.02729
	111-48	147-03	1	0	0	-0.0207
	111-48	147-04	0.83688	0.11109	0.05203	0.06491
	111-48	147-05	1	0	0	0.00032
	111-48	147-06	0.85976	0.12146	0.01878	0.0512
	111-48	147-07	1	0	0	-0.00323
	111-48	149-01	1	0	0	-0.02672
	111-48	149-02	1	0	0	-0.03214
	111-48	149-03	1	0	0	-0.02556
	111-48	149-04	1	0	0	-0.06742
	111-48	149-05	1	0	0	-0.05058
	111-48	149-06	0.87029	0.12971	0	0.01726
	111-48	149-07	0.74247	0.25753	0	0.03934
	111-48	149-08	0.96025	0	0.03975	0.02215
	111-48	149-09	0.82067	0.17933	0	0.02061
	111-48	149-10	0.83855	0.16145	0	0.01792
	111-48	149-11	1	0	0	0.01156
	111-48	149-12	0.98673	0.00869	0.00457	0.0169
	111-48	149-13	1	0	0	-0.00064
	111-48	149-14	0.999	0	0.001	0.01273
	111-48	149-15	0.94648	0	0.05352	-0.00828
	111-48	149-16	1	0	0	0.0059
	111-48	149-17	0.89228	0.10273	0.00499	0.01066
	111-48	149-18	0.82589	0.17411	0	0.04334
	111-48	149-19	0.98907	0	0.01093	-0.00984
	111-48	149-20	1	0	0	-0.01838
	111-48	149-21	1	0	0	-0.06002
	111-48	149-22	0.8421	0.13674	0.02116	0.04633
	111-48	149-23	0.95843	0.03653	0.00505	0.0242
	111-48	149-24	1	0	0	-0.00043
	111-48	149-25	0.75069	0.24931	0	0.04999
	111-48	149-26	1	0	0	-0.02876
	111-48	149-27	1	0	0	0.00891
	111-48	149-28	0.78628	0.21372	0	0.01733
	111-48	149-29	0.94866	0.05134	0	0.01875
	111-48	149-30	0.80107	0.19893	0	0.02396
	111-48	149-31	0.83236	0.16764	0	0.02828
	111-48	149-32	0.94364	0.05636	0	0.02486
	111-48	149-33	0.8449	0.1551	0	0.03722
	111-48	149-34	0.8388	0.1612	0	0.03974
	111-48	149-35	0.85661	0.14339	0	0.04301
	111-48	149-36	0.96777	0.00472	0.02751	0.02732
	111-48	149-37	0.23385	0.76615	0	0.08994
	111-48	149-38	0.92293	0.05724	0.01983	0.0367
	111-48	149-39	1	0	0	0.01715
	111-48	149-40	0.72601	0.27399	0	0.0517
	111-48	149-41	0.84091	0.13104	0.02805	0.05815
	111-48	149-42	0.90326	0.09376	0.00298	0.02797
	111-48	149-43	1	0	0	-0.02445
	111-48	149-44	0.84826	0.14637	0.00537	0.04806
	111-48	149-45	0.64527	0.35473	0	0.04743
	111-48	149-46	1	0	0	0.01148
	111-48	149-47	1	0	0	-0.01412
	111-48	149-48	1	0	0	-0.01755
	111-48	149-49	0.92138	0.04273	0.03589	0.04036
	111-48	149-51	0.90419	0.09581	0	0.03061
	111-48	149-52	0.95951	0.00646	0.03404	0.03064
	111-48	149-53	1	0	0	-0.02881
	111-48	149-54	1	0	0	-0.01412
	111-48	149-55	0.92764	0.04925	0.02311	0.03579
	111-48	149-56	0.95945	0.03701	0.00354	-0.01463
	111-48	149-57	0.91038	0.04513	0.04449	0.00949
	111-48	149-58	0.70723	0.29277	0	0.03917
	111-48	149-59	0.95107	0.04893	0	-0.01977
	111-48	149-60	0.84351	0.12853	0.02796	0.03742
	111-48	149-61	1	0	0	0.00783
	111-48	149-62	0.96504	0.03496	0	0.01912
	111-48	154-01	0.88464	0.11536	0	0.03208
	111-48	154-02	0.95227	0.01406	0.03366	0.03244
	111-48	154-03	0.91469	0.08531	0	0.02212
	111-48	154-04	0.76989	0.23011	0	0.0458
	111-48	154-05	1	0	0	-0.02574
	111-48	154-06	0.94238	0.05762	0	0.00683
	111-48	154-07	0.95342	0.04462	0.00195	0.02471
	111-48	154-08	0.85798	0.14202	0	0.02398
	111-48	154-09	1	0	0	-0.00964
	111-48	154-10	1	0	0	-0.00982
	111-48	154-11	0.95928	0.01952	0.0212	0.02784
	111-48	154-12	0.92854	0	0.07146	0.04074
	111-48	154-13	1	0	0	-0.02684
	111-48	154-14	1	0	0	-0.03964
	111-48	154-15	1	0	0	-0.04828
	111-48	154-16	0.87737	0.11381	0.00882	0.03011
	111-48	154-17	0.92369	0.07631	0	0.02273
	111-48	154-18	0.85701	0.14299	0	0.0472
	111-48	154-19	0.93798	0.06202	0	0.01771
	111-48	154-20	0.97502	0.02498	0	-0.00268
	111-48	154-21	0.95322	0	0.04678	0.02727
	111-48	154-22	1	0	0	-0.00761
	111-48	154-23	0.97434	0.02566	0	0.01307
	111-48	154-24	0.79404	0.20596	0	0.04466
	111-48	154-25	1	0	0	-0.0049
	111-48	154-26	1	0	0	-0.03134
	111-48	154-27	0.94353	0	0.05647	0.0273
	111-48	154-28	0.97979	0	0.02021	0.01706
	111-48	154-29	0.84875	0.15125	0	0.02905
	111-48	154-30	1	0	0	0.00945
	111-48	154-31	0.78837	0.21163	0	0.03402
	111-48	154-32	0.84183	0.15817	0	0.01045
	111-48	154-33	0.93741	0.0505	0.0121	0.03079
	111-48	154-34	1	0	0	-0.00776
	111-48	154-35	0.99072	0.00928	0	0.01049
	111-48	154-36	1	0	0	-0.03781
	111-48	154-37	0.80409	0.19591	0	0.04114
	111-48	154-38	1	0	0	0.0031
	111-48	154-39	0.96685	0.00602	0.02713	0.02734
	111-48	154-40	0.91824	0.06083	0.02093	-0.0149
	111-48	154-41	0.9345	0.0655	0	0.01439
	111-48	154-42	1	0	0	-0.03311
	111-48	154-43	0.88259	0.11741	0	0.03929
	111-48	154-44	0.89743	0.06881	0.03376	0.02753
	111-48	154-45	0.79631	0.19009	0.0136	0.0658
	111-48	154-46	0.91138	0.08862	0	0.02686
	111-48	154-47	0.92426	0.0491	0.02664	0.03772
	111-48	155-01	0.82248	0.17752	0	0.03406
	111-48	155-02	1	0	0	-0.0777
	111-48	155-03	0.90422	0.08424	0.01154	0.03868
	111-48	155-04	1	0	0	-0.01662
	111-48	155-05	0.94426	0.05574	0	-0.00387
	111-48	155-06	1	0	0	-0.03883
	111-48	155-07	1	0	0	-0.02615
	111-48	155-08	0.99737	0.00263	0	0.00179
	111-48	155-09	1	0	0	-0.0141
	111-48	155-10	1	0	0	-0.01749
	111-48	155-11	0.9286	0.06377	0.00763	0.02948
	111-48	155-12	1	0	0	-0.01747
	111-48	155-13	1	0	0	-0.01383
	111-48	155-14	1	0	0	-0.10879
	111-48	155-15	1	0	0	-0.02924
	111-48	155-16	1	0	0	0.0011
	111-48	155-17	1	0	0	-0.05468
	111-48	155-18	1	0	0	-0.04348
	111-48	155-19	1	0	0	0.01109
	111-48	155-20	1	0	0	-0.02219
	111-48	155-21	1	0	0	-0.02369
	111-48	155-22	0.83955	0.16045	0	0.02381
	111-48	155-23	1	0	0	-0.08021
	111-48	155-24	1	0	0	-0.19219
	111-48	155-25	0.9954	0	0.0046	0.00031
	111-48	155-26	1	0	0	-0.12937
	111-48	155-27	1	0	0	-0.02836
	111-48	155-28	0.94827	0.05173	0	0.01109
	111-48	155-29	1	0	0	-0.43911
	111-48	155-30	0.85373	0.14627	0	0.02551
	111-48	155-31	1	0	0	-0.30478
	111-48	155-32	1	0	0	0.00189
	111-48	155-33	1	0	0	-0.02426
	111-48	155-34	1	0	0	-0.00225
	111-48	155-35	1	0	0	-0.02861
	111-48	155-36	0.89798	0.10202	0	0.02541
	111-48	155-37	1	0	0	0.00991
	111-48	155-38	1	0	0	-0.52126
	111-48	155-39	0.98315	0	0.01685	0.02075
	111-48	155-40	1	0	0	-0.01744
	111-48	155-41	1	0	0	-0.01298
	111-48	155-42	1	0	0	-0.01265
	111-48	155-43	0.95625	0.04375	0	-0.00282
	111-48	155-44	0.81414	0.18586	0	0.02482
	111-48	155-45	0.91105	0.08895	0	0.01619
	111-48	155-46	0.82577	0.17423	0	0.03036
	111-48	155-47	0.84159	0.15841	0	0.02645
	111-48	155-48	1	0	0	-0.02191
	111-48	155-49	0.94045	0.05955	0	0.02504
	111-48	155-51	0.81009	0.18991	0	0.0418
	111-48	155-52	0.93715	0.06285	0	-0.00591
	111-48	155-53	0.91121	0.08879	0	0.0016
	111-48	155-54	0.99606	0.00394	0	0.01042
	111-48	155-55	1	0	0	-0.06361
	111-48	155-56	0.89286	0.10714	0	0.03129
	111-48	155-57	1	0	0	-0.00413
	111-48	155-58	1	0	0	-0.00421
	111-48	155-59	0.9103	0.0897	0	0.00097
	111-48	155-60	1	0	0	-0.13343
	111-48	155-61	0.84715	0.15285	0	0.01769
	111-48	155-62	1	0	0	-0.04522
	111-48	155-63	0.77919	0.22081	0	0.02248
	111-48	155-64	0.94845	0	0.05155	0.02353
	111-48	155-65	1	0	0	-0.04202
	111-48	155-66	1	0	0	-0.00529
	111-48	155-67	1	0	0	-0.14048
	111-48	155-68	1	0	0	-0.01996
	111-48	155-69	1	0	0	-0.05276
	111-48	155-70	0.93994	0.06006	0	0.00871
	111-48	155-72	1	0	0	-0.03799
	111-48	155-73	1	0	0	-0.02056
	111-48	155-74	1	0	0	-0.00672
	111-48	155-75	1	0	0	-0.05285
	111-48	155-76	1	0	0	-0.01309
	111-48	155-77	0.55211	0.44789	0	0.04736
	111-48	155-78	0.90632	0.09368	0	0.0149
	111-48	155-79	1	0	0	-0.03523
	111-48	155-80	1	0	0	-0.0253
	111-48	155-81	1	0	0	-0.00133
	111-48	155-82	1	0	0	0.00778
	111-48	155-83	1	0	0	-0.07989
	111-48	155-84	0.90535	0.09465	0	0.01386
	111-48	155-85	1	0	0	-0.00989
	111-48	163-01	0.87968	0.12032	0	0.00111
	111-48	163-02	0.93357	0.06332	0.00311	0.02971
	111-48	163-03	0.78635	0.21365	0	0.0425
	111-48	163-04	1	0	0	-0.09254
	111-48	163-05	1	0	0	-0.02107
	111-48	163-06	0.9666	0.00606	0.02734	0.01024
	111-48	164-01	0.85659	0.12418	0.01923	0.04497
	111-48	164-02	0.91407	0.01639	0.06954	0.02767
	111-48	164-03	0.79052	0.20948	0	0.04356
	111-48	164-04	0.93413	0	0.06587	0.01708
	111-48	164-05	0.99335	0	0.00665	-0.02078
	111-48	164-06	0.7553	0.2447	0	0.03501
	111-48	164-07	1	0	0	-0.00546
	111-48	166-01	0.97501	0	0.02499	0.00599
	111-48	166-02	0.86993	0.13007	0	0.01474
	111-48	166-03	0.96688	0	0.03312	-0.00169
	111-48	166-04	0.85585	0.14415	0	0.01097
	111-48	166-05	1	0	0	-0.00466
	111-48	166-06	0.96134	0	0.03866	0.0208
	111-48	166-07	0.91177	0.06059	0.02764	0.04097
	111-48	167-01	1	0	0	-0.02272
	111-48	167-02	0.9805	0.0195	0	-0.00798
	111-48	167-03	1	0	0	-0.02238
	111-48	167-04	0.92114	0.07886	0	0.02126
	111-48	167-05	1	0	0	-0.04306
	111-48	167-06	0.85679	0.14321	0	-0.00882
	111-48	167-07	0.92963	0.07037	0	0.02293
	111-48	167-08	1	0	0	-0.05195
	111-49	112-01	1	0	0	-0.02631
	111-49	112-02	1	0	0	-0.09674
	111-49	112-03	1	0	0	-0.0465
	111-49	112-04	1	0	0	-0.03863
	111-49	112-05	1	0	0	-0.04777
	111-49	112-06	1	0	0	-0.04194
	111-49	112-07	1	0	0	-0.07951
	111-49	112-08	1	0	0	-0.00138
	111-49	113-01	1	0	0	-0.05088
	111-49	113-02	1	0	0	-0.2594
	111-49	113-03	1	0	0	-0.04959
	111-49	113-04	1	0	0	-0.05413
	111-49	113-05	1	0	0	-0.03234
	111-49	113-06	1	0	0	-0.03082
	111-49	113-07	1	0	0	-0.05592
	111-49	125-01	1	0	0	-0.06205
	111-49	125-02	0.92302	0.04093	0.03605	0.01253
	111-49	125-03	0.91793	0.08207	0	0.00131
	111-49	125-04	1	0	0	-0.04071
	111-49	125-05	1	0	0	-0.06118
	111-49	125-06	1	0	0	-0.05646
	111-49	125-07	1	0	0	-0.03581
	111-49	127-01	1	0	0	-0.02123
	111-49	127-02	1	0	0	-0.04514
	111-49	127-03	0.96567	0	0.03433	-0.0047
	111-49	127-04	1	0	0	-0.09738
	111-49	128-01	0.88569	0.09019	0.02412	0.01977
	111-49	128-02	0.95685	0	0.04315	0.00149
	111-49	128-03	0.90411	0.09589	0	0.00135
	111-49	128-04	0.94424	0	0.05576	-0.00051
	111-49	128-05	1	0	0	-0.06231
	111-49	128-06	1	0	0	-0.01724
	111-49	128-07	0.92797	0.06731	0.00472	0.00342
	111-49	128-08	0.81907	0.16596	0.01497	0.0342
	111-49	128-09	0.93364	0	0.06636	0.00284
	111-49	128-10	0.96828	0.03172	0	-0.01477
	111-49	128-11	1	0	0	-0.00887
	111-49	137-01	1	0	0	-0.09929
	111-49	137-02	1	0	0	-0.05309
	111-49	137-03	1	0	0	-0.06427
	111-49	146-01	1	0	0	-0.02193
	111-49	146-02	1	0	0	-0.06283
	111-49	146-03	1	0	0	-0.03472
	111-49	146-04	1	0	0	-0.05709
	111-49	146-05	1	0	0	-0.04039
	111-49	146-06	1	0	0	-0.05705
	111-49	147-01	0.97624	0	0.02376	-0.00901
	111-49	147-02	0.84656	0.15344	0	-0.005
	111-49	147-03	1	0	0	-0.05893
	111-49	147-04	0.77271	0.22729	0	0.01106
	111-49	147-05	1	0	0	-0.0546
	111-49	147-06	0.87177	0.12823	0	0.00019
	111-49	147-07	1	0	0	-0.03196
	111-49	149-01	1	0	0	-0.05237
	111-49	149-02	1	0	0	-0.04152
	111-49	149-03	1	0	0	-0.03787
	111-49	149-04	1	0	0	-0.103
	111-49	149-05	1	0	0	-0.07378
	111-49	149-06	0.93015	0.05564	0.01421	0.00555
	111-49	149-07	1	0	0	-0.02812
	111-49	149-08	1	0	0	-0.01655
	111-49	149-09	0.92519	0.07481	0	-0.00013
	111-49	149-10	0.95087	0.04343	0.0057	-0.00181
	111-49	149-11	1	0	0	-0.01698
	111-49	149-12	0.97619	0.02381	0	-0.01542
	111-49	149-13	1	0	0	-0.02544
	111-49	149-14	0.97545	0.00198	0.02257	-0.00398
	111-49	149-15	1	0	0	-0.04609
	111-49	149-16	1	0	0	-0.04496
	111-49	149-17	1	0	0	-0.03027
	111-49	149-18	0.96253	0.03747	0	-0.00884
	111-49	149-19	0.96991	0.00631	0.02378	-0.00211
	111-49	149-20	1	0	0	-0.0502
	111-49	149-21	1	0	0	-0.04968
	111-49	149-22	0.84876	0.15124	0	-0.00257
	111-49	149-23	0.89277	0.10723	0	0.0038
	111-49	149-24	1	0	0	-0.02986
	111-49	149-25	0.92909	0.03575	0.03516	0.01097
	111-49	149-26	1	0	0	-0.02894
	111-49	149-27	1	0	0	-0.05538
	111-49	149-28	0.87468	0.12532	0	-0.00695
	111-49	149-29	1	0	0	-0.02477
	111-49	149-30	1	0	0	-0.03008
	111-49	149-31	0.96999	0.01139	0.01862	-0.00379
	111-49	149-32	1	0	0	-0.01937
	111-49	149-33	0.98205	0	0.01795	-0.01197
	111-49	149-34	0.95775	0.04225	0	-0.01362
	111-49	149-35	0.93202	0.06798	0	-0.00602
	111-49	149-36	1	0	0	-0.03495
	111-49	149-37	0.26394	0.73606	0	0.04287
	111-49	149-38	0.93949	0.05192	0.00859	0.00152
	111-49	149-39	1	0	0	-0.04716
	111-49	149-40	0.98381	0	0.01619	-0.01055
	111-49	149-41	1	0	0	-0.04169
	111-49	149-42	1	0	0	-0.01848
	111-49	149-43	1	0	0	-0.06047
	111-49	149-44	0.87129	0.12871	0	0.01445
	111-49	149-45	0.87827	0.12173	0	-0.0045
	111-49	149-46	1	0	0	-0.02037
	111-49	149-47	1	0	0	-0.07476
	111-49	149-48	1	0	0	-0.07452
	111-49	149-49	0.93876	0.06124	0	-0.01032
	111-49	149-51	0.97232	0	0.02768	-0.00356
	111-49	149-52	1	0	0	-0.02036
	111-49	149-53	1	0	0	-0.03709
	111-49	149-54	1	0	0	-0.04849
	111-49	149-55	1	0	0	-0.02447
	111-49	149-56	1	0	0	-0.04055
	111-49	149-57	1	0	0	-0.041
	111-49	149-58	1	0	0	-0.03414
	111-49	149-59	1	0	0	-0.02386
	111-49	149-60	0.95222	0	0.04778	-0.00191
	111-49	149-61	1	0	0	-0.04569
	111-49	149-62	1	0	0	-0.03349
	111-49	154-01	0.89469	0.10531	0	-0.00873
	111-49	154-02	1	0	0	-0.02183
	111-49	154-03	0.94215	0.04915	0.0087	0.00066
	111-49	154-04	1	0	0	-0.02778
	111-49	154-05	1	0	0	-0.07846
	111-49	154-06	1	0	0	-0.0236
	111-49	154-07	0.96712	0.03288	0	-0.00966
	111-49	154-08	0.89658	0.10342	0	-0.00396
	111-49	154-09	1	0	0	-0.03365
	111-49	154-10	1	0	0	-0.02535
	111-49	154-11	1	0	0	-0.04163
	111-49	154-12	1	0	0	-0.02625
	111-49	154-13	1	0	0	-0.03743
	111-49	154-14	1	0	0	0.00108
	111-49	154-15	1	0	0	-0.05207
	111-49	154-16	1	0	0	-0.01007
	111-49	154-17	0.96273	0.03727	0	-0.02511
	111-49	154-18	0.89308	0.10692	0	0.01076
	111-49	154-19	0.85399	0.14601	0	0.01571
	111-49	154-20	0.9131	0.0869	0	0.0035
	111-49	154-21	1	0	0	-0.02
	111-49	154-22	1	0	0	-0.03274
	111-49	154-23	0.96145	0.03151	0.00704	-0.00446
	111-49	154-24	0.84961	0.15039	0	0.00701
	111-49	154-25	1	0	0	-0.03781
	111-49	154-26	1	0	0	-0.03166
	111-49	154-27	1	0	0	-0.0494
	111-49	154-28	1	0	0	-0.06013
	111-49	154-29	0.97913	0	0.02087	-0.01419
	111-49	154-30	1	0	0	-0.02966
	111-49	154-31	0.80486	0.19514	0	0.01127
	111-49	154-32	1	0	0	-0.04267
	111-49	154-33	0.95261	0	0.04739	0.00709
	111-49	154-34	1	0	0	-0.05977
	111-49	154-35	1	0	0	-0.01926
	111-49	154-36	1	0	0	-0.06606
	111-49	154-37	1	0	0	-0.0241
	111-49	154-38	1	0	0	-0.02659
	111-49	154-39	0.9865	0	0.0135	-0.01558
	111-49	154-40	1	0	0	-0.0404
	111-49	154-41	1	0	0	-0.04849
	111-49	154-42	1	0	0	-0.04173
	111-49	154-43	0.98922	0	0.01078	-0.01326
	111-49	154-44	1	0	0	-0.02888
	111-49	154-45	0.94627	0.0006	0.05313	0.0111
	111-49	154-46	0.91994	0.08006	0	-0.00402
	111-49	154-47	0.94004	0.03195	0.028	0.00624
	111-49	155-01	1	0	0	-0.03577
	111-49	155-02	1	0	0	-0.0941
	111-49	155-03	0.97276	0.02724	0	-0.01338
	111-49	155-04	1	0	0	-0.01425
	111-49	155-05	0.97494	0	0.02506	-0.01012
	111-49	155-06	1	0	0	-0.03605
	111-49	155-07	1	0	0	-0.03015
	111-49	155-08	1	0	0	-0.04636
	111-49	155-09	1	0	0	-0.05236
	111-49	155-10	1	0	0	-0.00328
	111-49	155-11	0.95588	0.03363	0.01049	-0.00204
	111-49	155-12	1	0	0	-0.04115
	111-49	155-13	1	0	0	-0.04933
	111-49	155-14	1	0	0	-0.0886
	111-49	155-15	1	0	0	-0.03034
	111-49	155-16	1	0	0	-0.03043
	111-49	155-17	1	0	0	-0.05043
	111-49	155-18	1	0	0	-0.04299
	111-49	155-19	0.94622	0	0.05378	-0.00077
	111-49	155-20	1	0	0	-0.02733
	111-49	155-21	1	0	0	-0.03573
	111-49	155-22	0.90063	0.09937	0	-0.00837
	111-49	155-23	1	0	0	-0.05883
	111-49	155-24	1	0	0	-0.18714
	111-49	155-25	0.92677	0.06389	0.00934	0.005
	111-49	155-26	1	0	0	-0.13031
	111-49	155-27	1	0	0	-0.03716
	111-49	155-28	1	0	0	-0.03174
	111-49	155-29	1	0	0	-0.41932
	111-49	155-30	0.97743	0.005	0.01757	-0.00582
	111-49	155-31	1	0	0	-0.25821
	111-49	155-32	1	0	0	-0.07344
	111-49	155-33	1	0	0	-0.03839
	111-49	155-34	0.98367	0.01633	0	-0.01639
	111-49	155-35	1	0	0	-0.0495
	111-49	155-36	1	0	0	-0.02699
	111-49	155-37	1	0	0	-0.03385
	111-49	155-38	1	0	0	-0.50074
	111-49	155-39	0.93719	0.06281	0	-0.01255
	111-49	155-40	1	0	0	-0.03993
	111-49	155-41	1	0	0	-0.04055
	111-49	155-42	1	0	0	-0.02796
	111-49	155-43	0.94502	0	0.05498	-0.00291
	111-49	155-44	0.97931	0.01558	0.00511	-0.00979
	111-49	155-45	0.95963	0.04037	0	-0.01023
	111-49	155-46	0.92333	0.07667	0	-0.00548
	111-49	155-47	0.95858	0.02143	0.02	-0.00022
	111-49	155-48	1	0	0	-0.05829
	111-49	155-49	0.98089	0	0.01911	-0.01444
	111-49	155-51	0.91216	0.08784	0	-0.00033
	111-49	155-52	1	0	0	-0.02021
	111-49	155-53	1	0	0	-0.03318
	111-49	155-54	1	0	0	-0.01672
	111-49	155-55	1	0	0	-0.06066
	111-49	155-56	0.9101	0.06694	0.02296	0.01298
	111-49	155-57	1	0	0	-0.01779
	111-49	155-58	1	0	0	-0.02101
	111-49	155-59	0.99977	0.00023	0	-0.02218
	111-49	155-60	1	0	0	-0.13335
	111-49	155-61	0.98698	0.01302	0	-0.01428
	111-49	155-62	1	0	0	-0.06901
	111-49	155-63	0.92911	0.07089	0	-0.01163
	111-49	155-64	1	0	0	-0.0249
	111-49	155-65	1	0	0	-0.04584
	111-49	155-66	1	0	0	-0.01236
	111-49	155-67	1	0	0	-0.10903
	111-49	155-68	1	0	0	-0.03425
	111-49	155-69	1	0	0	-0.05309
	111-49	155-70	0.9632	0	0.0368	-0.00118
	111-49	155-72	1	0	0	-0.04772
	111-49	155-73	1	0	0	-0.03486
	111-49	155-74	1	0	0	-0.03426
	111-49	155-75	1	0	0	-0.04547
	111-49	155-76	1	0	0	-0.01571
	111-49	155-77	0.60688	0.39312	0	0.02651
	111-49	155-78	0.98779	0	0.01221	-0.01023
	111-49	155-79	1	0	0	-0.05115
	111-49	155-80	1	0	0	-0.03708
	111-49	155-81	1	0	0	-0.03046
	111-49	155-82	1	0	0	-0.0144
	111-49	155-83	1	0	0	-0.05657
	111-49	155-84	0.96793	0	0.03207	-0.00215
	111-49	155-85	1	0	0	-0.01899
	111-49	163-01	1	0	0	-0.05388
	111-49	163-02	1	0	0	-0.03752
	111-49	163-03	1	0	0	-0.03866
	111-49	163-04	1	0	0	-0.11107
	111-49	163-05	1	0	0	-0.02104
	111-49	163-06	1	0	0	-0.05888
	111-49	164-01	0.94751	0	0.05249	-0.00026
	111-49	164-02	1	0	0	0.00133
	111-49	164-03	0.92648	0.07353	0	-0.01492
	111-49	164-04	0.94187	0	0.05813	-0.00259
	111-49	164-05	1	0	0	-0.0245
	111-49	164-06	0.96249	0.03751	0	-0.01842
	111-49	164-07	0.92149	0	0.07851	-0.00086
	111-49	166-01	1	0	0	-0.01288
	111-49	166-02	0.90183	0.09817	0	-0.01902
	111-49	166-03	1	0	0	-0.01877
	111-49	166-04	0.96803	0.0206	0.01137	-0.00506
	111-49	166-05	1	0	0	-0.03993
	111-49	166-06	1	0	0	-0.02901
	111-49	166-07	0.94647	0.05353	0	-0.01017
	111-49	167-01	1	0	0	-0.05847
	111-49	167-02	1	0	0	-0.04339
	111-49	167-03	1	0	0	-0.0105
	111-49	167-04	1	0	0	-0.00785
	111-49	167-05	0.93419	0	0.06581	-0.0008
	111-49	167-06	0.95914	0.04086	0	-0.00649
	111-49	167-07	1	0	0	-0.016
	111-49	167-08	1	0	0	-0.04846
	111-51	111-01	1	0	0	-0.03901
	111-51	111-02	1	0	0	-0.02527
	111-51	111-03	0.81072	0.18928	0	0.02006
	111-51	111-04	0.93277	0.06723	0	0.00212
	111-51	111-05	0.89535	0.10166	0.003	0.02863
	111-51	111-12	1	0	0	-0.00664
	111-51	111-13	0.72031	0.27969	0	0.0293
	111-51	111-14	1	0	0	-0.01523
	111-51	111-15	0.67275	0.32725	0	0.05694
	111-51	111-16	1	0	0	0.00949
	111-51	111-17	1	0	0	-0.02059
	111-51	111-18	0.77233	0.22767	0	0.02564
	111-51	111-19	0.91531	0.08469	0	0.01427
	111-51	111-20	0.76418	0.22737	0.00846	0.03858
	111-51	111-21	0.9464	0.0536	0	-0.00374
	111-51	111-22	0.451	0.549	0	0.12256
	111-51	111-23	0.43159	0.43147	0.13694	0.16304
	111-51	111-24	1	0	0	-0.00985
	111-51	111-25	0.5785	0.33972	0.08178	0.12502
	111-51	111-26	0.7633	0.2367	0	0.03563
	111-51	111-27	0.87257	0.12743	0	-0.00783
	111-51	111-28	0.88988	0.07763	0.03249	0.0375
	111-51	111-29	0.89589	0.10411	0	0.00437
	111-51	111-30	0.76403	0.23597	0	0.03727
	111-51	111-31	0.79138	0.20862	0	-0.0165
	111-51	111-32	0.94434	0.03748	0.01818	0.00024
	111-51	111-33	1	0	0	-0.00481
	111-51	111-34	0.9115	0.0628	0.0257	0.0304
	111-51	111-35	1	0	0	-0.04835
	111-51	111-36	0.97154	0.02846	0	0.00193
	111-51	111-37	0.95826	0.01228	0.02946	0.01937
	111-51	111-38	0.84334	0.15666	0	0.00077
	111-51	111-39	0.9304	0.0696	0	0.01633
	111-51	111-40	0.87562	0.0974	0.02698	0.02281
	111-51	111-41	0.81497	0.18503	0	0.01023
	111-51	111-42	0.81912	0.18088	0	0.00744
	111-51	111-43	1	0	0	-0.03784
	111-51	111-44	0.72471	0.27529	0	0.04534
	111-51	111-45	0.05992	0.88975	0.05033	0.24646
	111-51	111-46	0.05499	0.65788	0.28713	0.30865
	111-51	111-47	0.06218	0.68	0.25782	0.29951
	111-51	111-48	0.01084	0.39351	0.59565	0.39653
	111-51	111-49	0.52049	0.28479	0.19472	0.15753
	111-51	111-52	0.31262	0.52347	0.16391	0.21378
	111-51	111-53	0.44417	0.38613	0.1697	0.08921
	111-51	111-54	0.38165	0.3615	0.25685	0.15816
	111-51	111-55	0.1426	0.72927	0.12813	0.23778
	111-51	111-56	0.09374	0.27061	0.63565	0.38111
	111-51	111-57	0.02759	0.72369	0.24872	0.3059
	111-51	112-01	0.92174	0.07826	0	-0.00035
	111-51	112-02	1	0	0	-0.06284
	111-51	112-03	0.95386	0.04614	0	-0.00593
	111-51	112-04	0.88077	0.11056	0.00867	0.02362
	111-51	112-05	1	0	0	-0.00229
	111-51	112-06	0.92418	0.07582	0	0.01373
	111-51	112-07	1	0	0	-0.01327
	111-51	112-08	0.85913	0.11965	0.02122	0.03805
	111-51	113-01	0.96364	0.03636	0	-0.01389
	111-51	113-02	1	0	0	-0.22045
	111-51	113-03	0.76184	0.23816	0	0.03949
	111-51	113-04	1	0	0	0.0042
	111-51	113-05	1	0	0	0.01111
	111-51	113-06	0.94207	0.05793	0	0.00041
	111-51	113-07	1	0	0	-0.02322
	111-51	125-01	1	0	0	-0.03797
	111-51	125-02	0.78117	0.21883	0	0.04654
	111-51	125-03	0.90176	0.07626	0.02198	0.03163
	111-51	125-04	0.90277	0.09723	0	-0.01092
	111-51	125-05	1	0	0	-0.00986
	111-51	125-06	0.98079	0	0.01921	0.00418
	111-51	125-07	0.93352	0.06648	0	0.00675
	111-51	127-01	0.86533	0.13467	0	0.01339
	111-51	127-02	0.88191	0.11809	0	0.00991
	111-51	127-03	0.83587	0.16413	0	0.022
	111-51	127-04	1	0	0	-0.04157
	111-51	128-01	0.86569	0.13431	0	0.03129
	111-51	128-02	0.71967	0.28033	0	0.04632
	111-51	128-03	0.80903	0.18036	0.01062	0.05183
	111-51	128-04	1	0	0	-0.03113
	111-51	128-05	1	0	0	-0.05271
	111-51	128-06	0.92774	0.07226	0	-0.00118
	111-51	128-07	1	0	0	-0.00842
	111-51	128-08	0.86546	0.13454	0	0.0223
	111-51	128-09	0.87658	0.06753	0.0559	0.03076
	111-51	128-10	0.89727	0.09393	0.00879	0.02957
	111-51	128-11	0.91677	0.08323	0	0.01213
	111-51	137-01	1	0	0	-0.09147
	111-51	137-02	0.96171	0.03829	0	-0.00789
	111-51	137-03	1	0	0	-0.02768
	111-51	146-01	0.9539	0.04298	0.00313	0.01407
	111-51	146-02	1	0	0	-0.05789
	111-51	146-03	1	0	0	-0.04539
	111-51	146-04	1	0	0	-0.0346
	111-51	146-05	1	0	0	-0.0165
	111-51	146-06	1	0	0	-0.02816
	111-51	147-01	0.74146	0.25854	0	0.0601
	111-51	147-02	0.76413	0.23587	0	0.03455
	111-51	147-03	1	0	0	-0.01299
	111-51	147-04	0.67839	0.29261	0.029	0.089
	111-51	147-05	0.98568	0	0.01432	0.00848
	111-51	147-06	0.74718	0.24269	0.01013	0.06696
	111-51	147-07	1	0	0	-0.00344
	111-51	149-01	1	0	0	-0.01914
	111-51	149-02	0.92241	0.07759	0	-0.00951
	111-51	149-03	1	0	0	-0.02185
	111-51	149-04	1	0	0	-0.05599
	111-51	149-05	1	0	0	-0.05679
	111-51	149-06	0.88574	0.11426	0	0.01245
	111-51	149-07	0.67052	0.32948	0	0.05049
	111-51	149-08	0.95787	0	0.04213	0.01443
	111-51	149-09	0.82514	0.17486	0	0.0137
	111-51	149-10	0.83537	0.16463	0	0.01219
	111-51	149-11	1	0	0	0.01761
	111-51	149-12	0.91788	0.08169	0.00042	0.02252
	111-51	149-13	1	0	0	0.00148
	111-51	149-14	1	0	0	0.00344
	111-51	149-15	0.99114	0	0.00886	-0.02176
	111-51	149-16	0.9016	0.0984	0	0.02104
	111-51	149-17	0.88587	0.10268	0.01146	0.01419
	111-51	149-18	0.84859	0.15141	0	0.03629
	111-51	149-19	0.97289	0	0.02711	-0.00597
	111-51	149-20	1	0	0	-0.0367
	111-51	149-21	0.98043	0	0.01957	-0.04631
	111-51	149-22	0.85206	0.13539	0.01255	0.04171
	111-51	149-23	0.94709	0.05047	0.00244	0.01565
	111-51	149-24	1	0	0	-0.01
	111-51	149-25	0.76508	0.23492	0	0.05382
	111-51	149-26	1	0	0	-0.02433
	111-51	149-27	0.96817	0.03183	0	0.00214
	111-51	149-28	0.79228	0.20772	0	0.01343
	111-51	149-29	0.9345	0.05633	0.00917	0.01999
	111-51	149-30	0.84689	0.15311	0	0.01076
	111-51	149-31	0.81124	0.18876	0	0.02993
	111-51	149-32	0.98074	0.01057	0.00869	0.00893
	111-51	149-33	0.82379	0.17621	0	0.03089
	111-51	149-34	0.80243	0.19757	0	0.03015
	111-51	149-35	0.84815	0.14712	0.00473	0.04076
	111-51	149-36	0.80718	0.19282	0	0.03859
	111-51	149-37	0.20311	0.79689	0	0.08114
	111-51	149-38	0.89548	0.06155	0.04297	0.03885
	111-51	149-39	0.95546	0.0211	0.02345	0.01857
	111-51	149-40	0.73369	0.26631	0	0.05606
	111-51	149-41	0.82879	0.16074	0.01046	0.04723
	111-51	149-42	0.83379	0.16621	0	0.03372
	111-51	149-43	1	0	0	-0.01358
	111-51	149-44	0.77204	0.22796	0	0.04308
	111-51	149-45	0.61468	0.38532	0	0.04782
	111-51	149-46	1	0	0	0.00141
	111-51	149-47	1	0	0	-0.02054
	111-51	149-48	1	0	0	-0.02563
	111-51	149-49	0.91667	0.04733	0.036	0.03144
	111-51	149-51	0.91402	0.08598	0	0.02182
	111-51	149-52	0.8431	0.14399	0.01291	0.04412
	111-51	149-53	1	0	0	-0.02137
	111-51	149-54	0.86676	0.13324	0	-0.01143
	111-51	149-55	0.92882	0.03648	0.03469	0.02804
	111-51	149-56	0.89836	0.07699	0.02465	0.007
	111-51	149-57	0.89293	0.07814	0.02893	0.01007
	111-51	149-58	0.78067	0.21276	0.00657	0.04032
	111-51	149-59	0.94688	0.05312	0	-0.01737
	111-51	149-60	0.77008	0.22992	0	0.03629
	111-51	149-61	1	0	0	0.00439
	111-51	149-62	0.93206	0.06537	0.00257	0.01925
	111-51	154-01	0.89313	0.10115	0.00571	0.02964
	111-51	154-02	0.92914	0.05687	0.01399	0.02284
	111-51	154-03	0.86717	0.13283	0	0.01839
	111-51	154-04	0.71093	0.28907	0	0.04739
	111-51	154-05	1	0	0	-0.02119
	111-51	154-06	0.95151	0.04849	0	0.00091
	111-51	154-07	0.90033	0.07956	0.02011	0.03171
	111-51	154-08	0.90226	0.09774	0	0.01904
	111-51	154-09	0.96662	0	0.03338	0.00764
	111-51	154-10	0.92575	0	0.07425	0.012
	111-51	154-11	0.90143	0.09857	0	0.01817
	111-51	154-12	0.86026	0.09211	0.04763	0.04865
	111-51	154-13	1	0	0	-0.04024
	111-51	154-14	1	0	0	-0.02147
	111-51	154-15	1	0	0	-0.0293
	111-51	154-16	0.79226	0.20774	0	0.04686
	111-51	154-17	0.94612	0.05388	0	0.00952
	111-51	154-18	0.77997	0.21478	0.00525	0.05783
	111-51	154-19	0.89623	0.10377	0	0.0237
	111-51	154-20	0.89975	0.10025	0	-0.0007
	111-51	154-21	0.96267	0.00479	0.03254	0.01914
	111-51	154-22	1	0	0	-0.01187
	111-51	154-23	0.88045	0.11955	0	0.00989
	111-51	154-24	0.82911	0.17089	0	0.03904
	111-51	154-25	1	0	0	-0.01111
	111-51	154-26	1	0	0	-0.02014
	111-51	154-27	0.92758	0	0.07242	0.0306
	111-51	154-28	0.8572	0.1428	0	0.02582
	111-51	154-29	0.80462	0.19538	0	0.02742
	111-51	154-30	0.92979	0.07021	0	0.01587
	111-51	154-31	0.69473	0.30527	0	0.04056
	111-51	154-32	0.80808	0.19192	0	0.00073
	111-51	154-33	0.94617	0.04646	0.00736	0.01674
	111-51	154-34	0.95718	0.04282	0	-0.01267
	111-51	154-35	0.95979	0.04021	0	0.01073
	111-51	154-36	1	0	0	-0.02127
	111-51	154-37	0.76152	0.23848	0	0.04844
	111-51	154-38	1	0	0	0.00434
	111-51	154-39	0.92361	0.07639	0	0.01599
	111-51	154-40	0.85326	0.14674	0	-0.00352
	111-51	154-41	0.90945	0.09055	0	0.02065
	111-51	154-42	1	0	0	-0.02125
	111-51	154-43	0.985	0	0.015	0.00762
	111-51	154-44	0.84375	0.15625	0	0.0299
	111-51	154-45	0.8326	0.15415	0.01325	0.04696
	111-51	154-46	0.93901	0.06099	0	0.0029
	111-51	154-47	0.79209	0.20791	0	0.0341
	111-51	155-01	0.73648	0.26352	0	0.056
	111-51	155-02	1	0	0	-0.06338
	111-51	155-03	0.847	0.12898	0.02402	0.04564
	111-51	155-04	1	0	0	0.00172
	111-51	155-05	0.8306	0.1694	0	0.00499
	111-51	155-06	1	0	0	-0.01459
	111-51	155-07	1	0	0	-0.01024
	111-51	155-08	0.94185	0.05326	0.00489	0.01745
	111-51	155-09	0.97209	0.00952	0.01839	0.01215
	111-51	155-10	0.96293	0.03707	0	0.00776
	111-51	155-11	0.82217	0.17783	0	0.03807
	111-51	155-12	1	0	0	-0.02004
	111-51	155-13	1	0	0	-0.01057
	111-51	155-14	1	0	0	-0.07748
	111-51	155-15	1	0	0	-0.01788
	111-51	155-16	0.93421	0.06579	0	0.00607
	111-51	155-17	1	0	0	-0.04637
	111-51	155-18	1	0	0	-0.02274
	111-51	155-19	0.95475	0.01811	0.02714	0.01987
	111-51	155-20	0.98407	0.01593	0	-0.0038
	111-51	155-21	0.94927	0.05073	0	0.00286
	111-51	155-22	0.76215	0.23785	0	0.03169
	111-51	155-23	1	0	0	-0.05828
	111-51	155-24	1	0	0	-0.17402
	111-51	155-25	0.90495	0.09505	0	0.01575
	111-51	155-26	1	0	0	-0.10502
	111-51	155-27	1	0	0	-0.0105
	111-51	155-28	0.8894	0.1106	0	0.01536
	111-51	155-29	1	0	0	-0.41245
	111-51	155-30	0.77696	0.22304	0	0.02989
	111-51	155-31	1	0	0	-0.29167
	111-51	155-32	0.97794	0.00139	0.02067	0.0126
	111-51	155-33	1	0	0	-0.01917
	111-51	155-34	0.95615	0.04385	0	0.01173
	111-51	155-35	1	0	0	-0.03008
	111-51	155-36	0.76092	0.23908	0	0.03461
	111-51	155-37	0.98679	0	0.01321	0.00384
	111-51	155-38	1	0	0	-0.48816
	111-51	155-39	0.86288	0.13712	0	0.02269
	111-51	155-40	0.91449	0.08551	0	-0.00435
	111-51	155-41	0.98166	0.01553	0.00281	0.00693
	111-51	155-42	0.93597	0.06403	0	-0.00175
	111-51	155-43	0.88699	0.11301	0	0.01631
	111-51	155-44	0.81117	0.18883	0	0.03019
	111-51	155-45	0.88487	0.11513	0	0.0296
	111-51	155-46	0.82279	0.17721	0	0.03792
	111-51	155-47	0.86777	0.12967	0.00256	0.03567
	111-51	155-48	1	0	0	-0.01616
	111-51	155-49	0.90278	0.07377	0.02345	0.03207
	111-51	155-51	0.8017	0.1983	0	0.04528
	111-51	155-52	0.83024	0.16976	0	0.00141
	111-51	155-53	0.85996	0.14004	0	0.0133
	111-51	155-54	0.92767	0.07108	0.00126	0.02014
	111-51	155-55	0.94483	0	0.05517	-0.03693
	111-51	155-56	0.83183	0.16817	0	0.04326
	111-51	155-57	1	0	0	0.01087
	111-51	155-58	0.95898	0.03706	0.00397	0.01319
	111-51	155-59	0.88671	0.11052	0.00277	0.023
	111-51	155-60	1	0	0	-0.11439
	111-51	155-61	0.76282	0.23718	0	0.037
	111-51	155-62	1	0	0	-0.04404
	111-51	155-63	0.74734	0.25266	0	0.02591
	111-51	155-64	0.86495	0.13505	0	0.02615
	111-51	155-65	1	0	0	-0.01629
	111-51	155-66	0.97202	0.02798	0	-0.00062
	111-51	155-67	1	0	0	-0.14784
	111-51	155-68	1	0	0	-0.00689
	111-51	155-69	1	0	0	-0.02757
	111-51	155-70	0.92333	0.07667	0	0.01637
	111-51	155-72	1	0	0	-0.01375
	111-51	155-73	1	0	0	-0.0076
	111-51	155-74	1	0	0	-0.00541
	111-51	155-75	1	0	0	-0.04376
	111-51	155-76	0.9645	0.02286	0.01264	0.00676
	111-51	155-77	0.48282	0.51718	0	0.05367
	111-51	155-78	0.84082	0.15918	0	0.02768
	111-51	155-79	1	0	0	-0.01647
	111-51	155-80	1	0	0	-0.01526
	111-51	155-81	0.95477	0.00466	0.04057	0.02167
	111-51	155-82	0.95844	0.02675	0.0148	0.01572
	111-51	155-83	1	0	0	-0.06024
	111-51	155-84	0.88698	0.11302	0	0.022
	111-51	155-85	0.98677	0	0.01323	0.00459
	111-51	163-01	0.86108	0.13892	0	0.00841
	111-51	163-02	0.9441	0.03107	0.02483	0.02212
	111-51	163-03	0.71113	0.28887	0	0.03375
	111-51	163-04	1	0	0	-0.08256
	111-51	163-05	0.96928	0	0.03072	-0.0153
	111-51	163-06	0.88918	0.08787	0.02295	0.02834
	111-51	164-01	0.79517	0.19902	0.0058	0.05433
	111-51	164-02	0.82996	0.13029	0.03975	0.04139
	111-51	164-03	0.73788	0.26212	0	0.04509
	111-51	164-04	0.93316	0	0.06684	0.02173
	111-51	164-05	0.97738	0	0.02262	-0.00906
	111-51	164-06	0.7706	0.2294	0	0.03904
	111-51	164-07	0.94063	0	0.05937	0.0023
	111-51	166-01	0.91072	0.08928	0	0.01024
	111-51	166-02	0.8843	0.1157	0	0.01125
	111-51	166-03	0.95128	0.0373	0.01142	0.00301
	111-51	166-04	0.8206	0.1794	0	0.02574
	111-51	166-05	0.86932	0.13068	0	0.01088
	111-51	166-06	0.94287	0.02029	0.03683	0.02527
	111-51	166-07	0.80831	0.19169	0	0.03856
	111-51	167-01	1	0	0	-0.02664
	111-51	167-02	0.90264	0.09736	0	0.01198
	111-51	167-03	1	0	0	-0.0197
	111-51	167-04	0.84858	0.15142	0	0.03431
	111-51	167-05	1	0	0	-0.03547
	111-51	167-06	0.92995	0.07005	0	-0.01538
	111-51	167-07	0.93732	0.06114	0.00154	0.01797
	111-51	167-08	1	0	0	-0.04962
	111-52	111-01	1	0	0	-0.06435
	111-52	111-02	0.99994	0	6e-05	0.02364
	111-52	111-03	0.93567	0.06433	0	0.01949
	111-52	111-04	0.88408	0.11592	0	0.0164
	111-52	111-05	0.78117	0.21883	0	0.02109
	111-52	111-12	1	0	0	-0.03626
	111-52	111-13	0.76443	0.23557	0	0.05263
	111-52	111-14	0.95105	0.04895	0	-0.00913
	111-52	111-15	0.90781	0.09219	0	0.04023
	111-52	111-16	0.83668	0.16332	0	0.03185
	111-52	111-17	1	0	0	0.0008
	111-52	111-18	0.92664	0.07336	0	0.01432
	111-52	111-19	0.87202	0.12798	0	0.00851
	111-52	111-20	0.87303	0.08306	0.04391	0.01905
	111-52	111-21	0.98441	0.01559	0	-0.01579
	111-52	111-22	0.56905	0.43095	0	0.11553
	111-52	111-23	0.12094	0.82549	0.05357	0.22208
	111-52	111-24	0.91959	0.08041	0	0.02519
	111-52	111-25	0.3077	0.6923	0	0.1651
	111-52	111-26	1	0	0	-0.00029
	111-52	111-27	1	0	0	-0.03843
	111-52	111-28	0.82597	0.17403	0	0.01413
	111-52	111-29	0.83359	0.16641	0	0.02454
	111-52	111-30	0.90981	0.04321	0.04698	0.0338
	111-52	111-31	1	0	0	-0.07255
	111-52	111-32	0.91946	0.08054	0	-0.00675
	111-52	111-33	1	0	0	-0.04998
	111-52	111-34	0.91079	0.08921	0	0.03574
	111-52	111-35	1	0	0	-0.04693
	111-52	111-36	1	0	0	-0.00648
	111-52	111-37	1	0	0	-0.01584
	111-52	111-38	1	0	0	-0.01289
	111-52	111-39	0.95071	0.04929	0	0.00748
	111-52	111-40	0.79916	0.20084	0	0.0151
	111-52	111-41	0.78335	0.21665	0	0.05421
	111-52	111-42	0.85712	0.14288	0	0.04773
	111-52	111-43	0.91782	0.08218	0	-0.01461
	111-52	111-44	0.71543	0.28457	0	0.04408
	111-52	111-45	0.44249	0.45224	0.10527	0.1642
	111-52	111-46	0.36282	0.53706	0.10012	0.19683
	111-52	111-47	0.64071	0.29963	0.05966	0.11882
	111-52	111-48	0.10131	0.78769	0.111	0.25859
	111-52	111-49	0.24264	0.33492	0.42244	0.28812
	111-52	111-53	0.42208	0.30625	0.27167	0.12882
	111-52	111-54	0.44819	0.38355	0.16826	0.11127
	111-52	111-55	0.04268	0.50675	0.45057	0.34699
	111-52	111-56	0.31075	0.3092	0.38005	0.25862
	111-52	111-57	0.36343	0.36217	0.2744	0.23518
	111-52	112-01	0.92131	0.07869	0	0.01804
	111-52	112-02	1	0	0	-0.05572
	111-52	112-03	0.88675	0.11325	0	-0.01752
	111-52	112-04	0.83371	0.16629	0	0.03143
	111-52	112-05	1	0	0	0.00141
	111-52	112-06	0.97653	0.02347	0	0.01722
	111-52	112-07	1	0	0	-0.0511
	111-52	112-08	0.78239	0.18976	0.02785	0.05886
	111-52	113-01	1	0	0	-0.0346
	111-52	113-02	1	0	0	-0.28843
	111-52	113-03	0.93716	0.06284	0	-0.03195
	111-52	113-04	1	0	0	0.01246
	111-52	113-05	1	0	0	-0.03234
	111-52	113-06	1	0	0	-0.03939
	111-52	113-07	1	0	0	-0.03025
	111-52	125-01	1	0	0	-0.0185
	111-52	125-02	0.88537	0.11463	0	0.03225
	111-52	125-03	0.95396	0.02357	0.02247	0.03213
	111-52	125-04	0.81162	0.18838	0	0.02467
	111-52	125-05	1	0	0	0.00077
	111-52	125-06	1	0	0	0.00341
	111-52	125-07	0.96833	0.00873	0.02294	0.01896
	111-52	127-01	1	0	0	-0.02694
	111-52	127-02	1	0	0	-0.01793
	111-52	127-03	0.7982	0.2018	0	0.02909
	111-52	127-04	1	0	0	-0.05846
	111-52	128-01	0.9261	0.0648	0.0091	0.02481
	111-52	128-02	0.8555	0.1445	0	0.0213
	111-52	128-03	0.80621	0.19379	0	0.05084
	111-52	128-04	0.9697	0	0.0303	-0.00858
	111-52	128-05	1	0	0	-0.05952
	111-52	128-06	0.90747	0.0535	0.03903	0.0175
	111-52	128-07	0.93567	0.03082	0.03351	0.02299
	111-52	128-08	0.91468	0.05821	0.02712	0.05646
	111-52	128-09	0.96368	0.01258	0.02373	0.0001
	111-52	128-10	0.78141	0.21859	0	0.05129
	111-52	128-11	1	0	0	-0.027
	111-52	137-01	1	0	0	-0.08629
	111-52	137-02	1	0	0	-0.04803
	111-52	137-03	1	0	0	-0.02019
	111-52	146-01	0.87998	0.12002	0	0.03254
	111-52	146-02	0.97764	0	0.02236	-0.02151
	111-52	146-03	1	0	0	-0.03929
	111-52	146-04	1	0	0	0.01204
	111-52	146-05	0.84359	0.15641	0	0.02381
	111-52	146-06	1	0	0	-0.0374
	111-52	147-01	0.88971	0.11029	0	0.02927
	111-52	147-02	0.62677	0.37323	0	0.07443
	111-52	147-03	1	0	0	-0.04348
	111-52	147-04	0.6975	0.3025	0	0.07809
	111-52	147-05	1	0	0	-0.02941
	111-52	147-06	0.69906	0.30094	0	0.0696
	111-52	147-07	0.94602	0.05398	0	0.00689
	111-52	149-01	0.98947	0.01053	0	-0.00989
	111-52	149-02	1	0	0	-0.0241
	111-52	149-03	0.84701	0.14726	0.00573	0.02126
	111-52	149-04	1	0	0	-0.11193
	111-52	149-05	1	0	0	-0.06259
	111-52	149-06	0.88676	0.11324	0	0.02226
	111-52	149-07	1	0	0	-0.02032
	111-52	149-08	0.92344	0.06548	0.01108	0.03902
	111-52	149-09	1	0	0	0.02241
	111-52	149-10	1	0	0	0.02002
	111-52	149-11	0.87875	0.12125	0	0.03016
	111-52	149-12	0.83708	0.16292	0	0.03557
	111-52	149-13	0.99171	0	0.00829	0.01727
	111-52	149-14	0.80592	0.19408	0	0.04724
	111-52	149-15	0.84489	0.15511	0	-0.01131
	111-52	149-16	0.90765	0.09235	0	0.03137
	111-52	149-17	1	0	0	-0.02639
	111-52	149-18	0.7914	0.2086	0	0.05158
	111-52	149-19	0.85248	0.14752	0	0.00922
	111-52	149-20	0.90513	0.09487	0	8e-05
	111-52	149-21	1	0	0	-0.05411
	111-52	149-22	0.7114	0.2886	0	0.04498
	111-52	149-23	0.89723	0.10277	0	0.03366
	111-52	149-24	0.89035	0.10965	0	0.02797
	111-52	149-25	0.82884	0.17116	0	0.02804
	111-52	149-26	0.8964	0.1036	0	0.00161
	111-52	149-27	1	0	0	-0.02622
	111-52	149-28	0.92581	0.07419	0	0.02502
	111-52	149-29	0.90731	0.09269	0	0.02973
	111-52	149-30	1	0	0	-0.00362
	111-52	149-31	0.76747	0.23253	0	0.05406
	111-52	149-32	1	0	0	0.01766
	111-52	149-33	0.79787	0.20213	0	0.04148
	111-52	149-34	0.81502	0.18498	0	0.04204
	111-52	149-35	0.83345	0.16655	0	0.03755
	111-52	149-36	0.91966	0.06742	0.01292	0.03641
	111-52	149-37	0.16112	0.83888	0	0.12463
	111-52	149-38	0.92237	0.07763	0	0.01954
	111-52	149-39	0.95065	0.04935	0	0.02841
	111-52	149-40	1	0	0	0.01757
	111-52	149-41	0.97027	0.02418	0.00555	0.02088
	111-52	149-42	1	0	0	-0.00853
	111-52	149-43	1	0	0	-0.00725
	111-52	149-44	0.89992	0.10008	0	0.01723
	111-52	149-45	0.69721	0.30279	0	0.07196
	111-52	149-46	0.89393	0.10607	0	0.0368
	111-52	149-47	1	0	0	-0.00873
	111-52	149-48	1	0	0	0.01548
	111-52	149-49	0.74511	0.25489	0	0.05955
	111-52	149-51	0.85203	0.14797	0	0.03471
	111-52	149-52	0.84824	0.15176	0	0.02629
	111-52	149-53	0.95779	0	0.04221	-0.01328
	111-52	149-54	0.88255	0.11745	0	0.02406
	111-52	149-55	0.72164	0.27836	0	0.06834
	111-52	149-56	1	0	0	-0.05294
	111-52	149-57	1	0	0	-0.03193
	111-52	149-58	0.85835	0.14165	0	-0.00239
	111-52	149-59	1	0	0	-0.04223
	111-52	149-60	1	0	0	-0.01319
	111-52	149-61	0.81148	0.18852	0	0.04271
	111-52	149-62	0.76509	0.23491	0	0.02858
	111-52	154-01	0.81966	0.18034	0	0.05034
	111-52	154-02	0.97837	0.00379	0.01784	0.03012
	111-52	154-03	0.90439	0.09561	0	0.0292
	111-52	154-04	0.77325	0.22675	0	0.04416
	111-52	154-05	1	0	0	-0.10656
	111-52	154-06	0.97562	0.02438	0	0.00854
	111-52	154-07	0.76864	0.23136	0	0.06046
	111-52	154-08	0.79652	0.20348	0	0.04686
	111-52	154-09	1	0	0	-0.01477
	111-52	154-10	0.87004	0.12747	0.00249	0.02178
	111-52	154-11	1	0	0	0.00733
	111-52	154-12	0.89734	0.0861	0.01656	0.03875
	111-52	154-13	1	0	0	-0.02802
	111-52	154-14	1	0	0	-0.02513
	111-52	154-15	0.93602	0.06398	0	-0.00651
	111-52	154-16	0.88812	0.11188	0	0.0197
	111-52	154-17	0.84296	0.15704	0	0.02712
	111-52	154-18	0.87426	0.11172	0.01402	0.05835
	111-52	154-19	0.96092	0.02319	0.01589	0.02032
	111-52	154-20	0.89366	0.10634	0	0.02089
	111-52	154-21	0.96969	0.03031	0	0.01806
	111-52	154-22	1	0	0	0.01149
	111-52	154-23	0.77625	0.22375	0	0.05446
	111-52	154-24	0.76673	0.23327	0	0.06854
	111-52	154-25	1	0	0	0.01378
	111-52	154-26	1	0	0	-0.01308
	111-52	154-27	0.99379	0.00621	0	0.00626
	111-52	154-28	1	0	0	-0.01092
	111-52	154-29	0.81142	0.18858	0	0.05617
	111-52	154-30	1	0	0	-0.01029
	111-52	154-31	0.7242	0.2758	0	0.07243
	111-52	154-32	0.81021	0.18979	0	0.03915
	111-52	154-33	0.94423	0.05332	0.00245	0.02897
	111-52	154-34	0.97212	0.02788	0	-0.00339
	111-52	154-35	0.97279	0.00864	0.01856	0.04072
	111-52	154-36	1	0	0	-0.05097
	111-52	154-37	0.9266	0.07244	0.00096	0.02423
	111-52	154-38	0.87973	0.12027	0	0.02285
	111-52	154-39	0.98312	0.01368	0.0032	0.02133
	111-52	154-40	0.85299	0.14701	0	-0.01465
	111-52	154-41	1	0	0	-0.02479
	111-52	154-42	0.99219	0.00365	0.00416	-0.02124
	111-52	154-43	0.88684	0.11316	0	0.04564
	111-52	154-44	0.87329	0.12671	0	0.00524
	111-52	154-45	0.72061	0.27939	0	0.05224
	111-52	154-46	0.86405	0.13595	0	0.04557
	111-52	154-47	0.82646	0.17354	0	0.05366
	111-52	155-01	0.89064	0.10936	0	0.0229
	111-52	155-02	1	0	0	-0.05963
	111-52	155-03	0.8379	0.1621	0	0.02214
	111-52	155-04	0.8916	0.0896	0.0188	0.02014
	111-52	155-05	0.84908	0.15092	0	0.00712
	111-52	155-06	1	0	0	-0.04557
	111-52	155-07	0.97342	0.02658	0	-0.02684
	111-52	155-08	1	0	0	-0.01506
	111-52	155-09	1	0	0	-0.01206
	111-52	155-10	0.91436	0.08564	0	0.0175
	111-52	155-11	0.85039	0.14961	0	0.02781
	111-52	155-12	1	0	0	-0.01386
	111-52	155-13	1	0	0	-0.00715
	111-52	155-14	1	0	0	-0.07343
	111-52	155-15	1	0	0	-0.03184
	111-52	155-16	0.95334	0.04666	0	0.02513
	111-52	155-17	1	0	0	-0.02046
	111-52	155-18	1	0	0	-0.04426
	111-52	155-19	0.80864	0.19136	0	0.04695
	111-52	155-20	0.97732	0.00568	0.01699	0.03889
	111-52	155-21	1	0	0	-0.03527
	111-52	155-22	0.86414	0.13586	0	0.04392
	111-52	155-23	1	0	0	-0.04743
	111-52	155-24	1	0	0	-0.17634
	111-52	155-25	0.91178	0.03486	0.05336	0.03557
	111-52	155-26	1	0	0	-0.12059
	111-52	155-27	1	0	0	-0.01433
	111-52	155-28	0.8732	0.1268	0	0.0318
	111-52	155-29	1	0	0	-0.37858
	111-52	155-30	0.90063	0.09937	0	0.05162
	111-52	155-31	1	0	0	-0.24105
	111-52	155-32	1	0	0	-0.03213
	111-52	155-33	1	0	0	-0.0009
	111-52	155-34	0.88914	0.11086	0	0.01713
	111-52	155-35	1	0	0	-0.02618
	111-52	155-36	0.87084	0.12916	0	0.02098
	111-52	155-37	0.89597	0.10403	0	0.03611
	111-52	155-38	1	0	0	-0.45626
	111-52	155-39	0.82685	0.17315	0	0.0396
	111-52	155-40	0.90455	0.09545	0	0.02993
	111-52	155-41	0.9398	0.0602	0	0.03774
	111-52	155-42	1	0	0	-0.00515
	111-52	155-43	0.92001	0.07999	0	0.0422
	111-52	155-44	0.789	0.211	0	0.05319
	111-52	155-45	0.87021	0.12979	0	0.01202
	111-52	155-46	0.83122	0.16878	0	0.03344
	111-52	155-47	0.80994	0.19006	0	0.03791
	111-52	155-48	0.9121	0.0879	0	0.00179
	111-52	155-49	0.91791	0.08209	0	0.02536
	111-52	155-51	0.80961	0.19039	0	0.02602
	111-52	155-52	1	0	0	0.00263
	111-52	155-53	1	0	0	-0.02375
	111-52	155-54	0.94896	0.05104	0	0.01977
	111-52	155-55	1	0	0	-0.05258
	111-52	155-56	0.84807	0.15193	0	0.02451
	111-52	155-57	0.95559	0	0.04441	0.0255
	111-52	155-58	0.96183	0	0.03817	0.0376
	111-52	155-59	0.86032	0.13968	0	-0.00871
	111-52	155-60	1	0	0	-0.09009
	111-52	155-61	0.81283	0.18717	0	0.04827
	111-52	155-62	1	0	0	-0.02302
	111-52	155-63	0.81924	0.18076	0	0.04323
	111-52	155-64	0.83191	0.16809	0	0.03783
	111-52	155-65	1	0	0	-0.0393
	111-52	155-66	1	0	0	0.0057
	111-52	155-67	1	0	0	-0.13025
	111-52	155-68	0.96707	0.03293	0	0.03014
	111-52	155-69	1	0	0	-0.01901
	111-52	155-70	0.82148	0.17852	0	0.03319
	111-52	155-72	1	0	0	-0.03251
	111-52	155-73	1	0	0	-0.01848
	111-52	155-74	0.86516	0.13484	0	0.0321
	111-52	155-75	1	0	0	-0.00816
	111-52	155-76	0.97142	0.02857	0	-0.0127
	111-52	155-77	0.53701	0.46299	0	0.07788
	111-52	155-78	0.95208	0.04792	0	0.0159
	111-52	155-79	1	0	0	-0.00906
	111-52	155-80	0.98882	0.01118	0	0.00799
	111-52	155-81	1	0	0	-0.00579
	111-52	155-82	0.9229	0.06581	0.01128	0.0345
	111-52	155-83	1	0	0	-0.09024
	111-52	155-84	0.92286	0.07714	0	0.03168
	111-52	155-85	0.91685	0.07222	0.01093	0.02675
	111-52	163-01	1	0	0	-0.01484
	111-52	163-02	0.98459	0.01541	0	0.01384
	111-52	163-03	1	0	0	0.00306
	111-52	163-04	1	0	0	-0.08957
	111-52	163-05	1	0	0	-0.03307
	111-52	163-06	1	0	0	-0.02499
	111-52	164-01	0.87098	0.12432	0.0047	0.03764
	111-52	164-02	0.88266	0.0758	0.04154	0.02848
	111-52	164-03	0.73241	0.26759	0	0.04176
	111-52	164-04	0.89839	0.10161	0	0.00975
	111-52	164-05	0.85695	0.14305	0	-0.01879
	111-52	164-06	0.78836	0.21164	0	0.05031
	111-52	164-07	0.93101	0.05803	0.01096	-0.00082
	111-52	166-01	1	0	0	-0.01555
	111-52	166-02	0.85492	0.14508	0	0.03402
	111-52	166-03	1	0	0	-0.01373
	111-52	166-04	0.96612	0.03388	0	-0.00658
	111-52	166-05	1	0	0	0.01471
	111-52	166-06	1	0	0	0.00843
	111-52	166-07	0.92832	0.07168	0	0.03013
	111-52	167-01	1	0	0	-0.03988
	111-52	167-02	1	0	0	-0.0122
	111-52	167-03	1	0	0	-0.03253
	111-52	167-04	0.91443	0.08557	0	0.02159
	111-52	167-05	1	0	0	-0.03438
	111-52	167-06	1	0	0	-0.01896
	111-52	167-07	0.89646	0.10354	0	0.02248
	111-52	167-08	1	0	0	-0.05717
	111-53	111-01	1	0	0	-0.24015
	111-53	111-02	1	0	0	-0.23163
	111-53	111-03	1	0	0	-0.21381
	111-53	111-04	1	0	0	-0.23417
	111-53	111-05	1	0	0	-0.22858
	111-53	111-12	1	0	0	-0.28169
	111-53	111-13	1	0	0	-0.22821
	111-53	111-14	1	0	0	-0.26633
	111-53	111-15	0.91558	0	0.08442	-0.10658
	111-53	111-16	1	0	0	-0.19003
	111-53	111-17	1	0	0	-0.25538
	111-53	111-18	1	0	0	-0.20622
	111-53	111-19	1	0	0	-0.24043
	111-53	111-20	0.82449	0	0.17551	-0.085
	111-53	111-21	1	0	0	-0.23289
	111-53	111-22	0.95782	0	0.04218	-0.13026
	111-53	111-23	0.76428	0.07853	0.15718	-0.0182
	111-53	111-24	1	0	0	-0.19492
	111-53	111-25	0.67884	0.18983	0.13133	0.00091
	111-53	111-26	1	0	0	-0.17818
	111-53	111-27	1	0	0	-0.23254
	111-53	111-28	1	0	0	-0.19806
	111-53	111-29	1	0	0	-0.20225
	111-53	111-30	1	0	0	-0.19029
	111-53	111-31	1	0	0	-0.19786
	111-53	111-32	1	0	0	-0.17076
	111-53	111-33	1	0	0	-0.2232
	111-53	111-34	1	0	0	-0.18606
	111-53	111-35	1	0	0	-0.21912
	111-53	111-36	1	0	0	-0.22462
	111-53	111-37	1	0	0	-0.20753
	111-53	111-38	1	0	0	-0.24695
	111-53	111-39	1	0	0	-0.1952
	111-53	111-40	1	0	0	-0.16852
	111-53	111-41	1	0	0	-0.20803
	111-53	111-42	1	0	0	-0.219
	111-53	111-43	1	0	0	-0.24055
	111-53	111-44	1	0	0	-0.18023
	111-53	111-45	0.58211	0.08322	0.33467	0.09759
	111-53	111-46	0.67603	0.10433	0.21964	0.03068
	111-53	111-47	0.67873	0.10442	0.21685	0.029
	111-53	111-48	0.69586	0.13096	0.17317	0.00918
	111-53	111-49	0.33185	0.32979	0.33837	0.17959
	111-53	111-54	0.63117	0	0.36883	0.08259
	111-53	111-55	0.73356	0	0.26644	0.01148
	111-53	111-56	0.38139	0.30174	0.31687	0.15728
	111-53	111-57	0.75374	0	0.24626	0.00979
	111-53	112-01	1	0	0	-0.20499
	111-53	112-02	1	0	0	-0.26739
	111-53	112-03	1	0	0	-0.24023
	111-53	112-04	1	0	0	-0.18867
	111-53	112-05	1	0	0	-0.20615
	111-53	112-06	1	0	0	-0.22209
	111-53	112-07	1	0	0	-0.27168
	111-53	112-08	1	0	0	-0.16842
	111-53	113-01	1	0	0	-0.23029
	111-53	113-02	1	0	0	-0.29331
	111-53	113-03	1	0	0	-0.20034
	111-53	113-04	1	0	0	-0.21952
	111-53	113-05	1	0	0	-0.19566
	111-53	113-06	1	0	0	-0.20099
	111-53	113-07	1	0	0	-0.25307
	111-53	125-01	1	0	0	-0.2485
	111-53	125-02	1	0	0	-0.18364
	111-53	125-03	1	0	0	-0.18313
	111-53	125-04	1	0	0	-0.22867
	111-53	125-05	1	0	0	-0.24392
	111-53	125-06	1	0	0	-0.24248
	111-53	125-07	1	0	0	-0.20593
	111-53	127-01	1	0	0	-0.20575
	111-53	127-02	1	0	0	-0.21928
	111-53	127-03	1	0	0	-0.16899
	111-53	127-04	1	0	0	-0.285
	111-53	128-01	1	0	0	-0.16734
	111-53	128-02	1	0	0	-0.17395
	111-53	128-03	1	0	0	-0.1494
	111-53	128-04	1	0	0	-0.15546
	111-53	128-05	1	0	0	-0.22681
	111-53	128-06	1	0	0	-0.23012
	111-53	128-07	1	0	0	-0.17309
	111-53	128-08	1	0	0	-0.13516
	111-53	128-09	1	0	0	-0.20753
	111-53	128-10	1	0	0	-0.15943
	111-53	128-11	1	0	0	-0.16773
	111-53	137-01	1	0	0	-0.25045
	111-53	137-02	1	0	0	-0.26112
	111-53	137-03	1	0	0	-0.27212
	111-53	146-01	1	0	0	-0.18291
	111-53	146-02	1	0	0	-0.21965
	111-53	146-03	1	0	0	-0.20141
	111-53	146-04	1	0	0	-0.2224
	111-53	146-05	1	0	0	-0.2624
	111-53	146-06	1	0	0	-0.22816
	111-53	147-01	1	0	0	-0.13717
	111-53	147-02	1	0	0	-0.15283
	111-53	147-03	1	0	0	-0.24369
	111-53	147-04	0.96989	0.00123	0.02888	-0.12573
	111-53	147-05	1	0	0	-0.23429
	111-53	147-06	1	0	0	-0.14043
	111-53	147-07	1	0	0	-0.2168
	111-53	149-01	1	0	0	-0.21434
	111-53	149-02	1	0	0	-0.20696
	111-53	149-03	1	0	0	-0.22459
	111-53	149-04	1	0	0	-0.21188
	111-53	149-05	1	0	0	-0.22625
	111-53	149-06	1	0	0	-0.16223
	111-53	149-07	1	0	0	-0.19164
	111-53	149-08	1	0	0	-0.19644
	111-53	149-09	1	0	0	-0.17894
	111-53	149-10	1	0	0	-0.1817
	111-53	149-11	1	0	0	-0.18606
	111-53	149-12	1	0	0	-0.18412
	111-53	149-13	1	0	0	-0.19729
	111-53	149-14	1	0	0	-0.18904
	111-53	149-15	1	0	0	-0.22305
	111-53	149-16	1	0	0	-0.20104
	111-53	149-17	1	0	0	-0.21842
	111-53	149-18	1	0	0	-0.19002
	111-53	149-19	1	0	0	-0.17477
	111-53	149-20	1	0	0	-0.24493
	111-53	149-21	1	0	0	-0.18335
	111-53	149-22	1	0	0	-0.1824
	111-53	149-23	1	0	0	-0.18923
	111-53	149-24	1	0	0	-0.22237
	111-53	149-25	1	0	0	-0.16118
	111-53	149-26	1	0	0	-0.21129
	111-53	149-27	1	0	0	-0.22285
	111-53	149-28	1	0	0	-0.17121
	111-53	149-29	1	0	0	-0.20534
	111-53	149-30	1	0	0	-0.22208
	111-53	149-31	1	0	0	-0.19445
	111-53	149-32	1	0	0	-0.20102
	111-53	149-33	1	0	0	-0.19287
	111-53	149-34	1	0	0	-0.20431
	111-53	149-35	1	0	0	-0.16756
	111-53	149-36	1	0	0	-0.20767
	111-53	149-37	0.35416	0.64584	0	-0.12895
	111-53	149-38	1	0	0	-0.16623
	111-53	149-39	1	0	0	-0.22956
	111-53	149-40	1	0	0	-0.17083
	111-53	149-41	1	0	0	-0.202
	111-53	149-42	1	0	0	-0.20558
	111-53	149-43	1	0	0	-0.23186
	111-53	149-44	1	0	0	-0.1564
	111-53	149-45	1	0	0	-0.16238
	111-53	149-46	1	0	0	-0.21961
	111-53	149-47	1	0	0	-0.25871
	111-53	149-48	1	0	0	-0.27219
	111-53	149-49	1	0	0	-0.19429
	111-53	149-51	1	0	0	-0.18387
	111-53	149-52	1	0	0	-0.18141
	111-53	149-53	1	0	0	-0.19198
	111-53	149-54	1	0	0	-0.22089
	111-53	149-55	1	0	0	-0.22661
	111-53	149-56	1	0	0	-0.18058
	111-53	149-57	1	0	0	-0.19118
	111-53	149-58	1	0	0	-0.20848
	111-53	149-59	1	0	0	-0.16786
	111-53	149-60	1	0	0	-0.18232
	111-53	149-61	1	0	0	-0.24678
	111-53	149-62	1	0	0	-0.21043
	111-53	154-01	1	0	0	-0.1893
	111-53	154-02	1	0	0	-0.2007
	111-53	154-03	1	0	0	-0.17346
	111-53	154-04	1	0	0	-0.19511
	111-53	154-05	1	0	0	-0.25344
	111-53	154-06	1	0	0	-0.2131
	111-53	154-07	1	0	0	-0.15796
	111-53	154-08	1	0	0	-0.15819
	111-53	154-09	1	0	0	-0.21057
	111-53	154-10	1	0	0	-0.16447
	111-53	154-11	1	0	0	-0.22868
	111-53	154-12	1	0	0	-0.18407
	111-53	154-13	1	0	0	-0.22094
	111-53	154-14	1	0	0	-0.18164
	111-53	154-15	1	0	0	-0.23694
	111-53	154-16	1	0	0	-0.16739
	111-53	154-17	1	0	0	-0.19991
	111-53	154-18	1	0	0	-0.17008
	111-53	154-19	1	0	0	-0.16616
	111-53	154-20	1	0	0	-0.17591
	111-53	154-21	1	0	0	-0.18956
	111-53	154-22	1	0	0	-0.22464
	111-53	154-23	1	0	0	-0.16963
	111-53	154-24	1	0	0	-0.17317
	111-53	154-25	1	0	0	-0.21899
	111-53	154-26	1	0	0	-0.19659
	111-53	154-27	1	0	0	-0.22812
	111-53	154-28	1	0	0	-0.22542
	111-53	154-29	1	0	0	-0.20002
	111-53	154-30	1	0	0	-0.21035
	111-53	154-31	1	0	0	-0.15584
	111-53	154-32	1	0	0	-0.21119
	111-53	154-33	1	0	0	-0.18932
	111-53	154-34	1	0	0	-0.24751
	111-53	154-35	1	0	0	-0.19831
	111-53	154-36	1	0	0	-0.25552
	111-53	154-37	1	0	0	-0.20352
	111-53	154-38	1	0	0	-0.18928
	111-53	154-39	1	0	0	-0.1879
	111-53	154-40	1	0	0	-0.19883
	111-53	154-41	1	0	0	-0.22983
	111-53	154-42	1	0	0	-0.20563
	111-53	154-43	1	0	0	-0.23161
	111-53	154-44	1	0	0	-0.20389
	111-53	154-45	1	0	0	-0.19526
	111-53	154-46	1	0	0	-0.19709
	111-53	154-47	1	0	0	-0.17257
	111-53	155-01	1	0	0	-0.19648
	111-53	155-02	1	0	0	-0.22848
	111-53	155-03	1	0	0	-0.17795
	111-53	155-04	1	0	0	-0.19323
	111-53	155-05	1	0	0	-0.18774
	111-53	155-06	1	0	0	-0.20047
	111-53	155-07	1	0	0	-0.20772
	111-53	155-08	1	0	0	-0.21931
	111-53	155-09	1	0	0	-0.23044
	111-53	155-10	1	0	0	-0.17576
	111-53	155-11	1	0	0	-0.15808
	111-53	155-12	1	0	0	-0.22554
	111-53	155-13	1	0	0	-0.23165
	111-53	155-14	1	0	0	-0.18713
	111-53	155-15	1	0	0	-0.19062
	111-53	155-16	1	0	0	-0.20526
	111-53	155-17	1	0	0	-0.23583
	111-53	155-18	1	0	0	-0.18253
	111-53	155-19	1	0	0	-0.1497
	111-53	155-20	1	0	0	-0.17859
	111-53	155-21	1	0	0	-0.21884
	111-53	155-22	1	0	0	-0.17371
	111-53	155-23	1	0	0	-0.20328
	111-53	155-24	1	0	0	-0.24472
	111-53	155-25	1	0	0	-0.15915
	111-53	155-26	1	0	0	-0.24162
	111-53	155-27	1	0	0	-0.20647
	111-53	155-28	1	0	0	-0.21649
	111-53	155-29	1	0	0	-0.45305
	111-53	155-30	1	0	0	-0.16631
	111-53	155-31	1	0	0	-0.30642
	111-53	155-32	1	0	0	-0.23252
	111-53	155-33	1	0	0	-0.2121
	111-53	155-34	1	0	0	-0.19609
	111-53	155-35	1	0	0	-0.22313
	111-53	155-36	1	0	0	-0.18717
	111-53	155-37	1	0	0	-0.19751
	111-53	155-38	1	0	0	-0.53832
	111-53	155-39	1	0	0	-0.18429
	111-53	155-40	1	0	0	-0.21689
	111-53	155-41	1	0	0	-0.19534
	111-53	155-42	1	0	0	-0.20027
	111-53	155-43	1	0	0	-0.17534
	111-53	155-44	1	0	0	-0.18532
	111-53	155-45	1	0	0	-0.1814
	111-53	155-46	1	0	0	-0.17145
	111-53	155-47	1	0	0	-0.18887
	111-53	155-48	1	0	0	-0.23907
	111-53	155-49	1	0	0	-0.18774
	111-53	155-51	1	0	0	-0.17468
	111-53	155-52	1	0	0	-0.19314
	111-53	155-53	1	0	0	-0.20611
	111-53	155-54	1	0	0	-0.19085
	111-53	155-55	1	0	0	-0.2005
	111-53	155-56	1	0	0	-0.15541
	111-53	155-57	1	0	0	-0.18212
	111-53	155-58	1	0	0	-0.19181
	111-53	155-59	1	0	0	-0.20364
	111-53	155-60	1	0	0	-0.22265
	111-53	155-61	1	0	0	-0.1695
	111-53	155-62	1	0	0	-0.24767
	111-53	155-63	1	0	0	-0.18026
	111-53	155-64	1	0	0	-0.17916
	111-53	155-65	1	0	0	-0.20796
	111-53	155-66	1	0	0	-0.16962
	111-53	155-67	1	0	0	-0.23652
	111-53	155-68	1	0	0	-0.2125
	111-53	155-69	1	0	0	-0.23497
	111-53	155-70	1	0	0	-0.18732
	111-53	155-72	1	0	0	-0.23226
	111-53	155-73	1	0	0	-0.21275
	111-53	155-74	1	0	0	-0.20999
	111-53	155-75	1	0	0	-0.23232
	111-53	155-76	1	0	0	-0.19196
	111-53	155-77	0.71459	0.28541	0	-0.12774
	111-53	155-78	1	0	0	-0.18543
	111-53	155-79	1	0	0	-0.2354
	111-53	155-80	1	0	0	-0.21936
	111-53	155-81	1	0	0	-0.21619
	111-53	155-82	1	0	0	-0.18696
	111-53	155-83	1	0	0	-0.23504
	111-53	155-84	1	0	0	-0.17799
	111-53	155-85	1	0	0	-0.17634
	111-53	163-01	1	0	0	-0.22074
	111-53	163-02	1	0	0	-0.19531
	111-53	163-03	1	0	0	-0.18925
	111-53	163-04	1	0	0	-0.28615
	111-53	163-05	1	0	0	-0.18761
	111-53	163-06	1	0	0	-0.19397
	111-53	164-01	1	0	0	-0.14868
	111-53	164-02	1	0	0	-0.15056
	111-53	164-03	1	0	0	-0.18915
	111-53	164-04	1	0	0	-0.16402
	111-53	164-05	1	0	0	-0.19458
	111-53	164-06	1	0	0	-0.17996
	111-53	164-07	1	0	0	-0.15995
	111-53	166-01	1	0	0	-0.20785
	111-53	166-02	1	0	0	-0.1884
	111-53	166-03	1	0	0	-0.20759
	111-53	166-04	1	0	0	-0.19027
	111-53	166-05	1	0	0	-0.18983
	111-53	166-06	1	0	0	-0.20106
	111-53	166-07	1	0	0	-0.18454
	111-53	167-01	1	0	0	-0.22972
	111-53	167-02	1	0	0	-0.19901
	111-53	167-03	1	0	0	-0.17569
	111-53	167-04	1	0	0	-0.17963
	111-53	167-05	1	0	0	-0.16042
	111-53	167-06	1	0	0	-0.20319
	111-53	167-07	1	0	0	-0.17855
	111-53	167-08	1	0	0	-0.18853
	111-54	111-01	1	0	0	-0.1697
	111-54	111-02	1	0	0	-0.18597
	111-54	111-03	1	0	0	-0.1941
	111-54	111-04	1	0	0	-0.20705
	111-54	111-05	1	0	0	-0.16314
	111-54	111-12	1	0	0	-0.1945
	111-54	111-13	1	0	0	-0.1596
	111-54	111-14	1	0	0	-0.19673
	111-54	111-15	0.87983	0.06366	0.05651	-0.05366
	111-54	111-16	1	0	0	-0.14396
	111-54	111-17	1	0	0	-0.22207
	111-54	111-18	1	0	0	-0.14317
	111-54	111-19	1	0	0	-0.17194
	111-54	111-20	1	0	0	-0.06585
	111-54	111-21	1	0	0	-0.18539
	111-54	111-22	0.98324	0	0.01676	-0.09823
	111-54	111-23	1	0	0	-0.08918
	111-54	111-24	1	0	0	-0.15494
	111-54	111-25	0.84432	0	0.15568	-0.02
	111-54	111-26	1	0	0	-0.12379
	111-54	111-27	1	0	0	-0.17061
	111-54	111-28	1	0	0	-0.15507
	111-54	111-29	1	0	0	-0.15907
	111-54	111-30	1	0	0	-0.16819
	111-54	111-31	1	0	0	-0.16601
	111-54	111-32	1	0	0	-0.12111
	111-54	111-33	1	0	0	-0.1695
	111-54	111-34	1	0	0	-0.12245
	111-54	111-35	1	0	0	-0.18847
	111-54	111-36	1	0	0	-0.16956
	111-54	111-37	1	0	0	-0.1314
	111-54	111-38	1	0	0	-0.18277
	111-54	111-39	1	0	0	-0.13578
	111-54	111-40	1	0	0	-0.15922
	111-54	111-41	1	0	0	-0.14768
	111-54	111-42	1	0	0	-0.13812
	111-54	111-43	1	0	0	-0.17163
	111-54	111-44	1	0	0	-0.14927
	111-54	111-45	0.55763	0.14461	0.29776	0.11715
	111-54	111-46	0.42477	0.22172	0.35351	0.17468
	111-54	111-47	0.32657	0.39966	0.27376	0.18011
	111-54	111-48	0.38027	0.25185	0.36788	0.1923
	111-54	111-49	0.22579	0.28537	0.48885	0.27607
	111-54	111-55	0.41158	0.20126	0.38717	0.1891
	111-54	111-56	0.27806	0.4537	0.26824	0.19366
	111-54	111-57	0.42463	0.36215	0.21322	0.13219
	111-54	112-01	1	0	0	-0.14918
	111-54	112-02	1	0	0	-0.22342
	111-54	112-03	1	0	0	-0.17435
	111-54	112-04	1	0	0	-0.1679
	111-54	112-05	1	0	0	-0.16547
	111-54	112-06	1	0	0	-0.15697
	111-54	112-07	1	0	0	-0.20262
	111-54	112-08	1	0	0	-0.1241
	111-54	113-01	1	0	0	-0.17515
	111-54	113-02	1	0	0	-0.29873
	111-54	113-03	1	0	0	-0.16443
	111-54	113-04	1	0	0	-0.17338
	111-54	113-05	1	0	0	-0.15023
	111-54	113-06	1	0	0	-0.13653
	111-54	113-07	1	0	0	-0.20165
	111-54	125-01	1	0	0	-0.20039
	111-54	125-02	1	0	0	-0.11314
	111-54	125-03	1	0	0	-0.1217
	111-54	125-04	1	0	0	-0.17609
	111-54	125-05	1	0	0	-0.19116
	111-54	125-06	1	0	0	-0.18404
	111-54	125-07	1	0	0	-0.17045
	111-54	127-01	1	0	0	-0.15085
	111-54	127-02	1	0	0	-0.16612
	111-54	127-03	1	0	0	-0.12957
	111-54	127-04	1	0	0	-0.20898
	111-54	128-01	1	0	0	-0.09471
	111-54	128-02	1	0	0	-0.12076
	111-54	128-03	1	0	0	-0.11689
	111-54	128-04	1	0	0	-0.14352
	111-54	128-05	1	0	0	-0.16218
	111-54	128-06	1	0	0	-0.14143
	111-54	128-07	1	0	0	-0.13795
	111-54	128-08	0.93458	0	0.06542	-0.08828
	111-54	128-09	1	0	0	-0.11046
	111-54	128-10	1	0	0	-0.14728
	111-54	128-11	1	0	0	-0.12818
	111-54	137-01	1	0	0	-0.1968
	111-54	137-02	1	0	0	-0.16098
	111-54	137-03	1	0	0	-0.1969
	111-54	146-01	1	0	0	-0.13857
	111-54	146-02	1	0	0	-0.16114
	111-54	146-03	1	0	0	-0.1758
	111-54	146-04	1	0	0	-0.20473
	111-54	146-05	1	0	0	-0.13908
	111-54	146-06	1	0	0	-0.19929
	111-54	147-01	1	0	0	-0.13833
	111-54	147-02	1	0	0	-0.12905
	111-54	147-03	1	0	0	-0.18441
	111-54	147-04	0.98895	0	0.01105	-0.10317
	111-54	147-05	1	0	0	-0.18445
	111-54	147-06	1	0	0	-0.13529
	111-54	147-07	1	0	0	-0.15934
	111-54	149-01	1	0	0	-0.20835
	111-54	149-02	1	0	0	-0.18594
	111-54	149-03	1	0	0	-0.19501
	111-54	149-04	1	0	0	-0.17629
	111-54	149-05	1	0	0	-0.18029
	111-54	149-06	1	0	0	-0.11215
	111-54	149-07	1	0	0	-0.15231
	111-54	149-08	1	0	0	-0.1488
	111-54	149-09	1	0	0	-0.1162
	111-54	149-10	1	0	0	-0.11801
	111-54	149-11	1	0	0	-0.16511
	111-54	149-12	1	0	0	-0.1691
	111-54	149-13	1	0	0	-0.18633
	111-54	149-14	1	0	0	-0.16039
	111-54	149-15	1	0	0	-0.15219
	111-54	149-16	1	0	0	-0.18042
	111-54	149-17	1	0	0	-0.13677
	111-54	149-18	1	0	0	-0.15529
	111-54	149-19	1	0	0	-0.13344
	111-54	149-20	1	0	0	-0.20151
	111-54	149-21	1	0	0	-0.14132
	111-54	149-22	1	0	0	-0.12199
	111-54	149-23	1	0	0	-0.12313
	111-54	149-24	1	0	0	-0.15448
	111-54	149-25	1	0	0	-0.1035
	111-54	149-26	1	0	0	-0.18776
	111-54	149-27	1	0	0	-0.17914
	111-54	149-28	1	0	0	-0.13491
	111-54	149-29	1	0	0	-0.13341
	111-54	149-30	1	0	0	-0.15585
	111-54	149-31	1	0	0	-0.12874
	111-54	149-32	1	0	0	-0.12959
	111-54	149-33	1	0	0	-0.15004
	111-54	149-34	1	0	0	-0.15381
	111-54	149-35	1	0	0	-0.13194
	111-54	149-36	1	0	0	-0.16072
	111-54	149-37	0.37266	0.62734	0	-0.08724
	111-54	149-38	1	0	0	-0.11423
	111-54	149-39	1	0	0	-0.1926
	111-54	149-40	1	0	0	-0.13877
	111-54	149-41	1	0	0	-0.15414
	111-54	149-42	1	0	0	-0.13774
	111-54	149-43	1	0	0	-0.18806
	111-54	149-44	1	0	0	-0.09972
	111-54	149-45	1	0	0	-0.12171
	111-54	149-46	1	0	0	-0.18448
	111-54	149-47	1	0	0	-0.1988
	111-54	149-48	1	0	0	-0.2019
	111-54	149-49	1	0	0	-0.1313
	111-54	149-51	1	0	0	-0.14398
	111-54	149-52	1	0	0	-0.15538
	111-54	149-53	1	0	0	-0.16639
	111-54	149-54	1	0	0	-0.18761
	111-54	149-55	1	0	0	-0.16985
	111-54	149-56	1	0	0	-0.15537
	111-54	149-57	1	0	0	-0.13713
	111-54	149-58	1	0	0	-0.14173
	111-54	149-59	1	0	0	-0.13557
	111-54	149-60	1	0	0	-0.11662
	111-54	149-61	1	0	0	-0.17877
	111-54	149-62	1	0	0	-0.16112
	111-54	154-01	1	0	0	-0.13791
	111-54	154-02	1	0	0	-0.14972
	111-54	154-03	1	0	0	-0.13488
	111-54	154-04	1	0	0	-0.1471
	111-54	154-05	1	0	0	-0.18268
	111-54	154-06	1	0	0	-0.1352
	111-54	154-07	1	0	0	-0.13055
	111-54	154-08	1	0	0	-0.14835
	111-54	154-09	1	0	0	-0.16222
	111-54	154-10	1	0	0	-0.15262
	111-54	154-11	1	0	0	-0.17354
	111-54	154-12	1	0	0	-0.15196
	111-54	154-13	1	0	0	-0.15207
	111-54	154-14	1	0	0	-0.13744
	111-54	154-15	1	0	0	-0.19445
	111-54	154-16	1	0	0	-0.12786
	111-54	154-17	1	0	0	-0.13512
	111-54	154-18	1	0	0	-0.11794
	111-54	154-19	1	0	0	-0.11916
	111-54	154-20	1	0	0	-0.1427
	111-54	154-21	1	0	0	-0.12669
	111-54	154-22	1	0	0	-0.17346
	111-54	154-23	1	0	0	-0.12106
	111-54	154-24	1	0	0	-0.12106
	111-54	154-25	1	0	0	-0.18202
	111-54	154-26	1	0	0	-0.1677
	111-54	154-27	1	0	0	-0.17045
	111-54	154-28	1	0	0	-0.17887
	111-54	154-29	1	0	0	-0.14055
	111-54	154-30	1	0	0	-0.16501
	111-54	154-31	1	0	0	-0.12723
	111-54	154-32	1	0	0	-0.15558
	111-54	154-33	1	0	0	-0.1251
	111-54	154-34	1	0	0	-0.17601
	111-54	154-35	1	0	0	-0.14219
	111-54	154-36	1	0	0	-0.18734
	111-54	154-37	1	0	0	-0.14879
	111-54	154-38	1	0	0	-0.14312
	111-54	154-39	1	0	0	-0.13237
	111-54	154-40	1	0	0	-0.12952
	111-54	154-41	1	0	0	-0.17545
	111-54	154-42	1	0	0	-0.17863
	111-54	154-43	1	0	0	-0.14087
	111-54	154-44	1	0	0	-0.15975
	111-54	154-45	1	0	0	-0.10836
	111-54	154-46	1	0	0	-0.12687
	111-54	154-47	1	0	0	-0.13318
	111-54	155-01	1	0	0	-0.14726
	111-54	155-02	1	0	0	-0.1869
	111-54	155-03	1	0	0	-0.1462
	111-54	155-04	1	0	0	-0.14244
	111-54	155-05	1	0	0	-0.14109
	111-54	155-06	1	0	0	-0.17907
	111-54	155-07	1	0	0	-0.15142
	111-54	155-08	1	0	0	-0.16516
	111-54	155-09	1	0	0	-0.18013
	111-54	155-10	1	0	0	-0.13236
	111-54	155-11	1	0	0	-0.14236
	111-54	155-12	1	0	0	-0.17785
	111-54	155-13	1	0	0	-0.18799
	111-54	155-14	1	0	0	-0.15508
	111-54	155-15	1	0	0	-0.17466
	111-54	155-16	1	0	0	-0.17614
	111-54	155-17	1	0	0	-0.20125
	111-54	155-18	1	0	0	-0.16622
	111-54	155-19	1	0	0	-0.12938
	111-54	155-20	1	0	0	-0.1602
	111-54	155-21	1	0	0	-0.15908
	111-54	155-22	1	0	0	-0.14563
	111-54	155-23	1	0	0	-0.16396
	111-54	155-24	1	0	0	-0.22902
	111-54	155-25	1	0	0	-0.12778
	111-54	155-26	1	0	0	-0.21475
	111-54	155-27	1	0	0	-0.17377
	111-54	155-28	1	0	0	-0.15415
	111-54	155-29	1	0	0	-0.46156
	111-54	155-30	1	0	0	-0.11871
	111-54	155-31	1	0	0	-0.30377
	111-54	155-32	1	0	0	-0.1833
	111-54	155-33	1	0	0	-0.1797
	111-54	155-34	1	0	0	-0.15065
	111-54	155-35	1	0	0	-0.18592
	111-54	155-36	1	0	0	-0.13305
	111-54	155-37	1	0	0	-0.15378
	111-54	155-38	1	0	0	-0.54401
	111-54	155-39	1	0	0	-0.14391
	111-54	155-40	1	0	0	-0.17388
	111-54	155-41	1	0	0	-0.16885
	111-54	155-42	1	0	0	-0.1627
	111-54	155-43	1	0	0	-0.13032
	111-54	155-44	1	0	0	-0.13019
	111-54	155-45	1	0	0	-0.14148
	111-54	155-46	1	0	0	-0.11827
	111-54	155-47	1	0	0	-0.11936
	111-54	155-48	1	0	0	-0.1869
	111-54	155-49	1	0	0	-0.1433
	111-54	155-51	1	0	0	-0.11508
	111-54	155-52	1	0	0	-0.15573
	111-54	155-53	1	0	0	-0.17127
	111-54	155-54	1	0	0	-0.14063
	111-54	155-55	1	0	0	-0.15681
	111-54	155-56	1	0	0	-0.10655
	111-54	155-57	1	0	0	-0.13695
	111-54	155-58	1	0	0	-0.14991
	111-54	155-59	1	0	0	-0.14753
	111-54	155-60	1	0	0	-0.1863
	111-54	155-61	1	0	0	-0.13532
	111-54	155-62	1	0	0	-0.21134
	111-54	155-63	1	0	0	-0.1233
	111-54	155-64	1	0	0	-0.15018
	111-54	155-65	1	0	0	-0.17559
	111-54	155-66	1	0	0	-0.14369
	111-54	155-67	1	0	0	-0.15916
	111-54	155-68	1	0	0	-0.17555
	111-54	155-69	1	0	0	-0.20384
	111-54	155-70	1	0	0	-0.13205
	111-54	155-72	1	0	0	-0.1918
	111-54	155-73	1	0	0	-0.1779
	111-54	155-74	1	0	0	-0.16666
	111-54	155-75	1	0	0	-0.18836
	111-54	155-76	1	0	0	-0.14807
	111-54	155-77	0.67449	0.32551	0	-0.09456
	111-54	155-78	1	0	0	-0.13958
	111-54	155-79	1	0	0	-0.1938
	111-54	155-80	1	0	0	-0.18246
	111-54	155-81	1	0	0	-0.15394
	111-54	155-82	1	0	0	-0.1441
	111-54	155-83	1	0	0	-0.20145
	111-54	155-84	1	0	0	-0.12543
	111-54	155-85	1	0	0	-0.14175
	111-54	163-01	1	0	0	-0.17894
	111-54	163-02	1	0	0	-0.15867
	111-54	163-03	1	0	0	-0.15645
	111-54	163-04	1	0	0	-0.22566
	111-54	163-05	1	0	0	-0.13782
	111-54	163-06	1	0	0	-0.17971
	111-54	164-01	1	0	0	-0.13132
	111-54	164-02	1	0	0	-0.12862
	111-54	164-03	1	0	0	-0.13928
	111-54	164-04	1	0	0	-0.11906
	111-54	164-05	1	0	0	-0.13528
	111-54	164-06	1	0	0	-0.13563
	111-54	164-07	1	0	0	-0.13087
	111-54	166-01	1	0	0	-0.14564
	111-54	166-02	1	0	0	-0.13472
	111-54	166-03	1	0	0	-0.13852
	111-54	166-04	1	0	0	-0.13688
	111-54	166-05	1	0	0	-0.17353
	111-54	166-06	1	0	0	-0.17008
	111-54	166-07	1	0	0	-0.14591
	111-54	167-01	1	0	0	-0.15988
	111-54	167-02	1	0	0	-0.15975
	111-54	167-03	1	0	0	-0.12643
	111-54	167-04	1	0	0	-0.12655
	111-54	167-05	1	0	0	-0.10775
	111-54	167-06	1	0	0	-0.11805
	111-54	167-07	1	0	0	-0.14038
	111-54	167-08	1	0	0	-0.14236
	111-55	111-01	1	0	0	-0.05881
	111-55	111-02	1	0	0	-0.0426
	111-55	111-03	1	0	0	-0.04353
	111-55	111-04	1	0	0	-0.04181
	111-55	111-05	0.90492	0.09508	0	-0.00889
	111-55	111-37	1	0	0	-0.01876
	111-55	111-38	1	0	0	-0.04464
	111-55	111-39	1	0	0	-0.03194
	111-55	111-40	1	0	0	-0.01898
	111-55	111-41	0.88158	0.11842	0	-0.00132
	111-55	111-42	0.84575	0.15425	0	0.01206
	111-55	111-43	1	0	0	-0.03128
	111-55	111-44	0.85923	0.14077	0	-0.01065
	111-55	111-45	0.71101	0.00971	0.27928	0.13003
	111-55	111-46	0.32522	0.33398	0.3408	0.24543
	111-55	111-47	0.41733	0.4024	0.18027	0.18031
	111-55	111-48	0.20431	0.49253	0.30315	0.2672
	111-55	111-49	0.39045	0.4357	0.17385	0.18573
	111-55	111-56	0.15641	0.61254	0.23105	0.26004
	111-55	111-57	0.33075	0.29889	0.37036	0.25188
	111-55	112-01	0.983	0	0.017	-0.00945
	111-55	112-02	1	0	0	-0.06099
	111-55	112-03	1	0	0	-0.03303
	111-55	112-04	0.87468	0.11281	0.01251	0.01893
	111-55	112-05	1	0	0	-0.03229
	111-55	112-06	0.9889	0	0.0111	-0.01314
	111-55	112-07	1	0	0	-0.0787
	111-55	112-08	0.86877	0.04647	0.08476	0.03932
	111-55	113-01	1	0	0	-0.08082
	111-55	113-02	1	0	0	-0.31132
	111-55	113-03	1	0	0	-0.03004
	111-55	113-04	1	0	0	-0.01611
	111-55	113-05	1	0	0	-0.05522
	111-55	113-06	1	0	0	-0.04987
	111-55	113-07	1	0	0	-0.06483
	111-55	125-01	1	0	0	-0.04647
	111-55	125-02	0.90944	0.09056	0	0.00666
	111-55	125-03	0.95601	0.03232	0.01167	-0.00219
	111-55	125-04	1	0	0	-0.02855
	111-55	125-05	1	0	0	-0.04802
	111-55	125-06	1	0	0	-0.03937
	111-55	125-07	1	0	0	-0.02635
	111-55	127-01	1	0	0	-0.0321
	111-55	127-02	1	0	0	-0.01478
	111-55	127-03	0.90839	0.04955	0.04206	0.01768
	111-55	127-04	1	0	0	-0.06622
	111-55	128-01	1	0	0	-0.01273
	111-55	128-02	0.91563	0.05567	0.0287	0.0128
	111-55	128-03	0.85452	0.13452	0.01096	0.02375
	111-55	128-04	1	0	0	-0.03525
	111-55	128-05	1	0	0	-0.0626
	111-55	128-06	0.93106	0	0.06894	0.0036
	111-55	128-07	1	0	0	-0.02094
	111-55	128-08	0.94937	0	0.05063	-0.00547
	111-55	128-09	0.94196	0	0.05804	-0.00102
	111-55	128-10	0.99338	0	0.00662	-0.01634
	111-55	128-11	1	0	0	-0.04393
	111-55	137-01	1	0	0	-0.10722
	111-55	137-02	1	0	0	-0.05735
	111-55	137-03	1	0	0	-0.07391
	111-55	146-01	1	0	0	-0.00884
	111-55	146-02	1	0	0	-0.03333
	111-55	146-03	1	0	0	-0.06045
	111-55	146-04	1	0	0	-0.06755
	111-55	146-05	0.8997	0.06279	0.03752	0.01898
	111-55	146-06	1	0	0	-0.07078
	111-55	147-01	0.96964	0.02488	0.00548	-0.00744
	111-55	147-02	0.78747	0.21253	0	0.01116
	111-55	147-03	1	0	0	-0.0557
	111-55	147-04	0.7681	0.2319	0	0.03643
	111-55	147-05	1	0	0	-0.05136
	111-55	147-06	0.83733	0.16267	0	0.02246
	111-55	147-07	1	0	0	-0.03119
	111-55	149-01	1	0	0	-0.04574
	111-55	149-02	1	0	0	-0.05715
	111-55	149-03	0.96837	0	0.03163	-0.01105
	111-55	149-04	1	0	0	-0.1159
	111-55	149-05	1	0	0	-0.08089
	111-55	149-06	0.98808	0	0.01192	-0.01385
	111-55	149-07	1	0	0	-0.06376
	111-55	149-08	1	0	0	-0.02149
	111-55	149-09	0.99235	0	0.00765	-0.01857
	111-55	149-10	1	0	0	-0.02009
	111-55	149-11	1	0	0	-0.02585
	111-55	149-12	1	0	0	-0.02143
	111-55	149-13	1	0	0	-0.05481
	111-55	149-14	0.99725	0	0.00275	-0.01644
	111-55	149-15	0.88431	0.11569	0	-0.00525
	111-55	149-16	1	0	0	-0.01438
	111-55	149-17	0.96459	0	0.03541	-0.00406
	111-55	149-18	0.95148	0.04852	0	-0.01939
	111-55	149-19	0.94487	0.05513	0	-0.01056
	111-55	149-20	1	0	0	-0.06752
	111-55	149-21	1	0	0	-0.06286
	111-55	149-22	0.85634	0.14366	0	0.01946
	111-55	149-23	1	0	0	-0.03672
	111-55	149-24	1	0	0	-0.03015
	111-55	149-25	0.94112	0.03508	0.0238	0.00477
	111-55	149-26	1	0	0	-0.04712
	111-55	149-27	1	0	0	-0.07192
	111-55	149-28	0.98995	0.01005	0	-0.02283
	111-55	149-29	0.94348	0	0.05652	-0.00014
	111-55	149-30	1	0	0	-0.04398
	111-55	149-31	0.9626	0.01221	0.02519	-0.00055
	111-55	149-32	0.97452	0	0.02548	-0.00752
	111-55	149-33	0.94506	0.05494	0	-0.01713
	111-55	149-34	0.97828	0.02172	0	-0.02941
	111-55	149-35	0.96374	0	0.03626	-0.00314
	111-55	149-36	0.95419	0	0.04581	0.00033
	111-55	149-37	0.21311	0.78689	0	0.06304
	111-55	149-38	1	0	0	-0.02318
	111-55	149-39	1	0	0	-0.03185
	111-55	149-40	1	0	0	-0.04225
	111-55	149-41	0.91343	0.08657	0	-0.00239
	111-55	149-42	1	0	0	-0.03725
	111-55	149-43	1	0	0	-0.04688
	111-55	149-44	1	0	0	-0.02057
	111-55	149-45	0.73339	0.26661	0	0.01929
	111-55	149-46	1	0	0	-0.03707
	111-55	149-47	1	0	0	-0.03468
	111-55	149-48	1	0	0	-0.02001
	111-55	149-49	0.92368	0.06279	0.01354	0.00616
	111-55	149-51	1	0	0	-0.00735
	111-55	149-52	1	0	0	-0.02095
	111-55	149-53	1	0	0	-0.03185
	111-55	149-54	1	0	0	-0.04786
	111-55	149-55	0.8791	0.1209	0	0.01227
	111-55	149-56	1	0	0	-0.0522
	111-55	149-57	1	0	0	-0.02611
	111-55	149-58	0.92724	0.07276	0	-0.00407
	111-55	149-59	1	0	0	-0.0405
	111-55	149-60	1	0	0	-0.03521
	111-55	149-61	0.96267	0	0.03733	-0.00477
	111-55	149-62	0.94974	0.05026	0	-0.01207
	111-55	154-01	0.91905	0.06145	0.01949	0.00908
	111-55	154-02	1	0	0	-0.01408
	111-55	154-03	1	0	0	-0.01747
	111-55	154-04	0.89078	0.10466	0.00456	0.0126
	111-55	154-05	1	0	0	-0.10812
	111-55	154-06	0.96234	0	0.03766	-0.0104
	111-55	154-07	0.84644	0.15356	0	0.01995
	111-55	154-08	0.94822	0.05178	0	-0.02522
	111-55	154-09	1	0	0	-0.04305
	111-55	154-10	0.94086	0	0.05914	0.00709
	111-55	154-11	1	0	0	-0.03351
	111-55	154-12	1	0	0	-0.00436
	111-55	154-13	1	0	0	-0.0345
	111-55	154-14	1	0	0	-0.04789
	111-55	154-15	0.99978	0	0.00022	-0.01782
	111-55	154-16	0.89966	0.08207	0.01827	0.01387
	111-55	154-17	0.95365	0.04635	0	-0.03045
	111-55	154-18	0.93831	0	0.06169	0.01211
	111-55	154-19	1	0	0	-0.02373
	111-55	154-20	1	0	0	-0.0221
	111-55	154-21	0.9803	0	0.0197	-0.00929
	111-55	154-22	1	0	0	-0.04104
	111-55	154-23	0.90943	0.09057	0	-0.00733
	111-55	154-24	0.95483	0.01467	0.0305	0.0029
	111-55	154-25	1	0	0	-0.05342
	111-55	154-26	1	0	0	-0.03194
	111-55	154-27	1	0	0	-0.01489
	111-55	154-28	1	0	0	-0.03895
	111-55	154-29	0.90527	0.09473	0	0.00434
	111-55	154-30	1	0	0	-0.04335
	111-55	154-31	0.94022	0.05769	0.00209	-0.00079
	111-55	154-32	0.99949	0.00051	0	-0.01744
	111-55	154-33	0.97279	0	0.02721	-0.00992
	111-55	154-34	1	0	0	-0.0401
	111-55	154-35	0.98478	0	0.01522	-0.0123
	111-55	154-36	1	0	0	-0.04583
	111-55	154-37	0.94245	0	0.05755	0.00446
	111-55	154-38	0.95562	0	0.04438	-0.00508
	111-55	154-39	0.96547	0	0.03453	-0.00571
	111-55	154-40	0.93616	0.03877	0.02507	-0.01785
	111-55	154-41	1	0	0	-0.06708
	111-55	154-42	1	0	0	-0.04754
	111-55	154-43	0.93174	0.06826	0	-0.00344
	111-55	154-44	0.98847	0	0.01153	-0.01217
	111-55	154-45	0.80869	0.19131	0	0.0251
	111-55	154-46	0.96918	0.03082	0	-0.01392
	111-55	154-47	0.96801	0	0.03199	-0.00426
	111-55	155-01	0.86257	0.13743	0	-0.01216
	111-55	155-02	1	0	0	-0.0739
	111-55	155-03	1	0	0	-0.02729
	111-55	155-04	0.94109	0	0.05891	0.00445
	111-55	155-05	0.98524	0.00416	0.01061	-0.00997
	111-55	155-06	1	0	0	-0.08638
	111-55	155-07	1	0	0	-0.03111
	111-55	155-08	1	0	0	-0.0396
	111-55	155-09	1	0	0	-0.02479
	111-55	155-10	0.99689	0	0.00311	-0.01645
	111-55	155-11	1	0	0	-0.0301
	111-55	155-12	1	0	0	-0.06057
	111-55	155-13	1	0	0	-0.05402
	111-55	155-14	1	0	0	-0.09024
	111-55	155-15	1	0	0	-0.08942
	111-55	155-16	1	0	0	-0.05025
	111-55	155-17	1	0	0	-0.08041
	111-55	155-18	1	0	0	-0.07747
	111-55	155-19	0.94116	0.05542	0.00341	-0.00047
	111-55	155-20	1	0	0	-0.01057
	111-55	155-21	1	0	0	-0.05335
	111-55	155-22	1	0	0	-0.02227
	111-55	155-23	1	0	0	-0.06121
	111-55	155-24	1	0	0	-0.18338
	111-55	155-25	1	0	0	0.00626
	111-55	155-26	1	0	0	-0.13949
	111-55	155-27	1	0	0	-0.05968
	111-55	155-28	0.88488	0.11512	0	-0.00743
	111-55	155-29	1	0	0	-0.39147
	111-55	155-30	0.90664	0.09336	0	-0.00309
	111-55	155-31	1	0	0	-0.25705
	111-55	155-32	1	0	0	-0.05046
	111-55	155-33	1	0	0	-0.05369
	111-55	155-34	1	0	0	-0.01903
	111-55	155-35	1	0	0	-0.08991
	111-55	155-36	0.92326	0.07061	0.00613	0.00482
	111-55	155-37	0.99468	0	0.00532	-0.01458
	111-55	155-38	1	0	0	-0.45931
	111-55	155-39	1	0	0	-0.02476
	111-55	155-40	0.96055	0.03945	0	-0.02552
	111-55	155-41	1	0	0	-0.01197
	111-55	155-42	1	0	0	-0.06568
	111-55	155-43	0.92425	0.07575	0	-0.01003
	111-55	155-44	0.83328	0.16672	0	0.01287
	111-55	155-45	0.95219	0.04781	0	-0.0158
	111-55	155-46	0.85262	0.14738	0	-0.00515
	111-55	155-47	0.84552	0.15448	0	0.00859
	111-55	155-48	1	0	0	-0.039
	111-55	155-49	0.90516	0.09484	0	-0.00407
	111-55	155-51	0.91884	0.08116	0	-0.00947
	111-55	155-52	1	0	0	-0.05696
	111-55	155-53	1	0	0	-0.06238
	111-55	155-54	0.96866	0	0.03134	-0.01002
	111-55	155-55	1	0	0	-0.06046
	111-55	155-56	0.88941	0.11059	0	-0.00811
	111-55	155-57	0.96443	0.02453	0.01104	-0.00463
	111-55	155-58	0.98276	0	0.01724	-0.00957
	111-55	155-59	0.94069	0.05931	0	-0.02049
	111-55	155-60	1	0	0	-0.10679
	111-55	155-61	0.87412	0.12588	0	0.00201
	111-55	155-62	1	0	0	-0.09555
	111-55	155-63	0.79007	0.20993	0	0.00185
	111-55	155-64	1	0	0	-0.0325
	111-55	155-65	1	0	0	-0.04281
	111-55	155-66	1	0	0	-0.0688
	111-55	155-67	1	0	0	-0.14367
	111-55	155-68	1	0	0	-0.03969
	111-55	155-69	1	0	0	-0.05706
	111-55	155-70	0.92733	0.06758	0.00509	0.00342
	111-55	155-72	1	0	0	-0.0637
	111-55	155-73	1	0	0	-0.08796
	111-55	155-74	1	0	0	-0.02395
	111-55	155-75	1	0	0	-0.06854
	111-55	155-76	1	0	0	-0.04573
	111-55	155-77	0.51323	0.48677	0	0.02737
	111-55	155-78	0.93697	0.06303	0	-0.03145
	111-55	155-79	1	0	0	-0.05436
	111-55	155-80	1	0	0	-0.04182
	111-55	155-81	1	0	0	-0.0235
	111-55	155-82	0.90044	0.09956	0	0.00886
	111-55	155-83	1	0	0	-0.10837
	111-55	155-84	0.95499	0.01488	0.03013	0.00281
	111-55	155-85	0.92784	0.04669	0.02546	0.00881
	111-55	163-01	1	0	0	-0.02945
	111-55	163-02	0.99986	0	0.00014	-0.0191
	111-55	163-03	1	0	0	-0.03721
	111-55	163-04	1	0	0	-0.10205
	111-55	163-05	1	0	0	-0.0395
	111-55	163-06	1	0	0	-0.03618
	111-55	164-01	0.93892	0	0.06108	-0.00232
	111-55	164-02	0.90985	0	0.09015	0.01152
	111-55	164-03	0.92452	0.07548	0	-0.01088
	111-55	164-04	1	0	0	-0.01375
	111-55	164-05	0.96163	0	0.03837	-0.00639
	111-55	164-06	0.91295	0.08705	0	0.00566
	111-55	164-07	1	0	0	-0.0141
	111-55	166-01	1	0	0	-0.02868
	111-55	166-02	0.92478	0.07522	0	-0.01188
	111-55	166-03	1	0	0	-0.00944
	111-55	166-04	1	0	0	-0.01587
	111-55	166-05	1	0	0	-0.036
	111-55	166-06	1	0	0	-0.04615
	111-55	166-07	1	0	0	-0.02638
	111-55	167-01	1	0	0	-0.06119
	111-55	167-02	1	0	0	-0.0254
	111-55	167-03	1	0	0	-0.03263
	111-55	167-04	0.92076	0.07924	0	0.00195
	111-55	167-05	1	0	0	-0.03956
	111-55	167-06	1	0	0	-0.01836
	111-55	167-07	0.96254	0	0.03746	-0.00668
	111-55	167-08	1	0	0	-0.05629
	111-56	111-01	1	0	0	-0.05812
	111-56	111-02	1	0	0	-0.04223
	111-56	111-03	1	0	0	-0.02801
	111-56	111-04	1	0	0	-0.0369
	111-56	111-05	0.95591	0	0.04409	-0.00778
	111-56	111-37	1	0	0	-0.028
	111-56	111-38	1	0	0	-0.04964
	111-56	111-39	0.99218	0.0061	0.00172	-0.01604
	111-56	111-40	0.87514	0.1077	0.01716	0.0185
	111-56	111-41	0.83354	0.16646	0	-0.01402
	111-56	111-42	0.88079	0.11921	0	-0.01403
	111-56	111-43	1	0	0	-0.04976
	111-56	111-44	0.82335	0.17665	0	0.00289
	111-56	111-45	0.31685	0.63065	0.0525	0.17204
	111-56	111-46	0.18855	0.70267	0.10878	0.22005
	111-56	111-47	0.34463	0.4235	0.23186	0.21134
	111-56	111-48	0.13357	0.42133	0.4451	0.32147
	111-56	111-49	0.36728	0.35137	0.28135	0.21836
	111-56	111-57	0.31835	0.5185	0.16315	0.20058
	111-56	112-01	1	0	0	-0.02036
	111-56	112-02	1	0	0	-0.07405
	111-56	112-03	1	0	0	-0.05046
	111-56	112-04	0.9134	0.07031	0.01629	0.00821
	111-56	112-05	1	0	0	-0.02788
	111-56	112-06	1	0	0	-0.03321
	111-56	112-07	1	0	0	-0.06516
	111-56	112-08	0.89355	0	0.10645	0.02955
	111-56	113-01	1	0	0	-0.0607
	111-56	113-02	1	0	0	-0.26351
	111-56	113-03	0.97923	0	0.02077	-0.01691
	111-56	113-04	1	0	0	-0.0454
	111-56	113-05	1	0	0	-0.02793
	111-56	113-06	1	0	0	-0.02765
	111-56	113-07	1	0	0	-0.07016
	111-56	125-01	1	0	0	-0.05354
	111-56	125-02	0.90035	0.0985	0.00115	0.0075
	111-56	125-03	1	0	0	-0.01467
	111-56	125-04	1	0	0	-0.03466
	111-56	125-05	1	0	0	-0.05491
	111-56	125-06	1	0	0	-0.04136
	111-56	125-07	1	0	0	-0.03345
	111-56	127-01	1	0	0	-0.02703
	111-56	127-02	1	0	0	-0.02814
	111-56	127-03	0.94572	0.01936	0.03492	0.00463
	111-56	127-04	1	0	0	-0.05033
	111-56	128-01	0.93971	0.02251	0.03778	0.00737
	111-56	128-02	0.9224	0.0625	0.0151	0.00539
	111-56	128-03	0.85762	0.12029	0.02209	0.02408
	111-56	128-04	1	0	0	-0.03726
	111-56	128-05	1	0	0	-0.05907
	111-56	128-06	1	0	0	-0.01698
	111-56	128-07	1	0	0	-0.01358
	111-56	128-08	0.93574	0.06426	0	-0.00223
	111-56	128-09	0.93557	0	0.06443	-0.00134
	111-56	128-10	0.93226	0	0.06774	-0.00085
	111-56	128-11	0.94602	0.05398	0	-0.00793
	111-56	137-01	1	0	0	-0.09883
	111-56	137-02	1	0	0	-0.04702
	111-56	137-03	1	0	0	-0.05759
	111-56	146-01	0.95826	0.00689	0.03484	0.00134
	111-56	146-02	1	0	0	-0.06703
	111-56	146-03	1	0	0	-0.03202
	111-56	146-04	1	0	0	-0.05181
	111-56	146-05	1	0	0	-0.05386
	111-56	146-06	1	0	0	-0.04057
	111-56	147-01	0.90157	0.01194	0.08649	0.02943
	111-56	147-02	0.88867	0.11133	0	0.001
	111-56	147-03	1	0	0	-0.06275
	111-56	147-04	0.75816	0.24184	0	0.04388
	111-56	147-05	1	0	0	-0.05075
	111-56	147-06	0.82794	0.1476	0.02446	0.03214
	111-56	147-07	1	0	0	-0.04066
	111-56	149-01	1	0	0	-0.04248
	111-56	149-02	1	0	0	-0.04191
	111-56	149-03	1	0	0	-0.03149
	111-56	149-04	1	0	0	-0.07956
	111-56	149-05	1	0	0	-0.0749
	111-56	149-06	0.95401	0.04599	0	-0.0071
	111-56	149-07	0.99192	0	0.00808	-0.02012
	111-56	149-08	1	0	0	-0.00997
	111-56	149-09	0.90084	0.09916	0	-0.01066
	111-56	149-10	0.92064	0.07936	0	-0.01237
	111-56	149-11	1	0	0	-0.01665
	111-56	149-12	0.90039	0.09961	0	-0.0054
	111-56	149-13	1	0	0	-0.02051
	111-56	149-14	1	0	0	-0.03098
	111-56	149-15	0.97327	0.02673	0	-0.01683
	111-56	149-16	0.9569	0.03402	0.00908	-0.00518
	111-56	149-17	1	0	0	-0.02702
	111-56	149-18	0.87857	0.12143	0	-0.00498
	111-56	149-19	0.97723	0	0.02277	-0.01225
	111-56	149-20	1	0	0	-0.05168
	111-56	149-21	0.98401	0	0.01599	-0.0403
	111-56	149-22	0.85197	0.14803	0	0.01183
	111-56	149-23	0.89905	0.10095	0	-0.01116
	111-56	149-24	1	0	0	-0.04121
	111-56	149-25	0.90481	0.09519	0	0.00308
	111-56	149-26	1	0	0	-0.05551
	111-56	149-27	1	0	0	-0.04587
	111-56	149-28	0.80227	0.19773	0	-0.00294
	111-56	149-29	0.95001	0.03464	0.01534	-0.00196
	111-56	149-30	1	0	0	-0.04135
	111-56	149-31	0.90211	0.09789	0	-3e-05
	111-56	149-32	1	0	0	-0.02463
	111-56	149-33	0.94751	0.05249	0	-0.00999
	111-56	149-34	0.95868	0.04132	0	-0.01355
	111-56	149-35	0.9221	0.02549	0.05241	0.01524
	111-56	149-36	0.94652	0	0.05348	-0.00365
	111-56	149-37	0.2358	0.7642	0	0.04974
	111-56	149-38	0.89597	0.10403	0	0.00722
	111-56	149-39	1	0	0	-0.03296
	111-56	149-40	0.9409	0.0591	0	-0.00633
	111-56	149-41	0.96509	0	0.03491	-0.00035
	111-56	149-42	1	0	0	-0.02499
	111-56	149-43	1	0	0	-0.04454
	111-56	149-44	0.70296	0.29704	0	0.02881
	111-56	149-45	0.74215	0.25785	0	0.02092
	111-56	149-46	1	0	0	-0.04253
	111-56	149-47	1	0	0	-0.05637
	111-56	149-48	1	0	0	-0.05266
	111-56	149-49	0.93147	0.05316	0.01537	0.00335
	111-56	149-51	0.97055	0	0.02945	-0.00522
	111-56	149-52	0.95085	0.01814	0.03101	0.00257
	111-56	149-53	1	0	0	-0.01861
	111-56	149-54	1	0	0	-0.02956
	111-56	149-55	0.98903	0	0.01097	-0.01353
	111-56	149-56	1	0	0	-0.02505
	111-56	149-57	1	0	0	-0.01973
	111-56	149-58	0.96936	0.01685	0.01379	-0.00714
	111-56	149-59	0.97406	0	0.02594	-0.01418
	111-56	149-60	0.93373	0.03025	0.03602	0.00782
	111-56	149-61	1	0	0	-0.03019
	111-56	149-62	0.90323	0.09677	0	-0.00815
	111-56	154-01	1	0	0	-0.02826
	111-56	154-02	1	0	0	-0.02094
	111-56	154-03	0.9544	0.0456	0	-0.01515
	111-56	154-04	0.90325	0.09675	0	-0.0027
	111-56	154-05	1	0	0	-0.06483
	111-56	154-06	1	0	0	-0.02813
	111-56	154-07	0.92416	0.06558	0.01026	0.00368
	111-56	154-08	0.99884	0	0.00116	-0.02117
	111-56	154-09	1	0	0	-0.03265
	111-56	154-10	1	0	0	-0.01383
	111-56	154-11	1	0	0	-0.02745
	111-56	154-12	0.91957	0	0.08043	0.02101
	111-56	154-13	1	0	0	-0.05719
	111-56	154-14	1	0	0	-0.03205
	111-56	154-15	1	0	0	-0.04842
	111-56	154-16	0.94625	0.00462	0.04913	0.00811
	111-56	154-17	1	0	0	-0.0245
	111-56	154-18	0.83883	0.13292	0.02824	0.03045
	111-56	154-19	0.9598	0.00321	0.03699	0.0013
	111-56	154-20	0.97792	0.02208	0	-0.0322
	111-56	154-21	1	0	0	-0.00551
	111-56	154-22	1	0	0	-0.061
	111-56	154-23	1	0	0	-0.02216
	111-56	154-24	0.88171	0.11829	0	0.00313
	111-56	154-25	1	0	0	-0.04324
	111-56	154-26	1	0	0	-0.03671
	111-56	154-27	0.94735	0	0.05265	0.0067
	111-56	154-28	1	0	0	-0.022
	111-56	154-29	0.94365	0.05635	0	-0.01379
	111-56	154-30	1	0	0	-0.0253
	111-56	154-31	0.76281	0.23719	0	0.00351
	111-56	154-32	0.93103	0.06897	0	-0.03204
	111-56	154-33	1	0	0	-0.0158
	111-56	154-34	1	0	0	-0.03796
	111-56	154-35	0.99351	0.00649	0	-0.01929
	111-56	154-36	1	0	0	-0.07202
	111-56	154-37	0.93792	0.04553	0.01655	0.00195
	111-56	154-38	1	0	0	-0.01005
	111-56	154-39	0.97031	0	0.02969	-0.01081
	111-56	154-40	0.91285	0.05135	0.0358	-0.00911
	111-56	154-41	1	0	0	-0.03654
	111-56	154-42	1	0	0	-0.04056
	111-56	154-43	1	0	0	-0.0418
	111-56	154-44	0.97528	0	0.02472	-0.0147
	111-56	154-45	0.91501	0.06462	0.02036	0.00889
	111-56	154-46	1	0	0	-0.04163
	111-56	154-47	0.95719	0.04281	0	-0.011
	111-56	155-01	0.88878	0.11122	0	0.00411
	111-56	155-02	1	0	0	-0.08079
	111-56	155-03	0.93986	0.05712	0.00302	-0.00241
	111-56	155-04	1	0	0	-0.01822
	111-56	155-05	0.99526	0	0.00474	-0.0198
	111-56	155-06	1	0	0	-0.0603
	111-56	155-07	1	0	0	-0.02635
	111-56	155-08	1	0	0	-0.0134
	111-56	155-09	1	0	0	-0.04374
	111-56	155-10	1	0	0	-0.03009
	111-56	155-11	0.92442	0.07558	0	-0.0034
	111-56	155-12	1	0	0	-0.0674
	111-56	155-13	1	0	0	-0.05253
	111-56	155-14	1	0	0	-0.10535
	111-56	155-15	1	0	0	-0.05877
	111-56	155-16	1	0	0	-0.04491
	111-56	155-17	1	0	0	-0.09836
	111-56	155-18	1	0	0	-0.04014
	111-56	155-19	1	0	0	-0.00885
	111-56	155-20	1	0	0	-0.03583
	111-56	155-21	1	0	0	-0.02114
	111-56	155-22	0.85634	0.14366	0	-0.01122
	111-56	155-23	1	0	0	-0.07949
	111-56	155-24	1	0	0	-0.20013
	111-56	155-25	0.99546	0	0.00454	-0.01916
	111-56	155-26	1	0	0	-0.12647
	111-56	155-27	1	0	0	-0.06665
	111-56	155-28	1	0	0	-0.02273
	111-56	155-29	1	0	0	-0.44421
	111-56	155-30	0.94001	0.05999	0	-0.00463
	111-56	155-31	1	0	0	-0.31635
	111-56	155-32	1	0	0	-0.019
	111-56	155-33	1	0	0	-0.0575
	111-56	155-34	1	0	0	-0.02886
	111-56	155-35	1	0	0	-0.06069
	111-56	155-36	0.89792	0.10208	0	0.00179
	111-56	155-37	1	0	0	-0.01576
	111-56	155-38	1	0	0	-0.52805
	111-56	155-39	0.97436	0.00927	0.01637	-0.00749
	111-56	155-40	1	0	0	-0.05266
	111-56	155-41	1	0	0	-0.0296
	111-56	155-42	1	0	0	-0.04269
	111-56	155-43	0.92445	0.07555	0	-0.00831
	111-56	155-44	0.93974	0.06026	0	-0.01788
	111-56	155-45	1	0	0	-0.01626
	111-56	155-46	0.89601	0.09222	0.01177	0.01134
	111-56	155-47	0.91625	0.08375	0	-0.00072
	111-56	155-48	1	0	0	-0.06694
	111-56	155-49	0.94221	0	0.05779	-0.00325
	111-56	155-51	0.94698	0.01452	0.0385	0.00538
	111-56	155-52	1	0	0	-0.03992
	111-56	155-53	1	0	0	-0.03834
	111-56	155-54	1	0	0	-0.01238
	111-56	155-55	1	0	0	-0.06005
	111-56	155-56	0.89948	0.08216	0.01836	0.01259
	111-56	155-57	1	0	0	-0.0187
	111-56	155-58	1	0	0	-0.02674
	111-56	155-59	0.97636	0	0.02364	-0.01025
	111-56	155-60	1	0	0	-0.13769
	111-56	155-61	0.8372	0.1628	0	0.00029
	111-56	155-62	1	0	0	-0.09351
	111-56	155-63	0.88374	0.11626	0	-0.0014
	111-56	155-64	0.97761	0	0.02239	-0.01386
	111-56	155-65	1	0	0	-0.03719
	111-56	155-66	1	0	0	-0.02545
	111-56	155-67	1	0	0	-0.156
	111-56	155-68	1	0	0	-0.04338
	111-56	155-69	1	0	0	-0.07339
	111-56	155-70	0.99459	0.00541	0	-0.01863
	111-56	155-72	1	0	0	-0.05057
	111-56	155-73	1	0	0	-0.05791
	111-56	155-74	1	0	0	-0.04911
	111-56	155-75	1	0	0	-0.08689
	111-56	155-76	1	0	0	-0.02714
	111-56	155-77	0.57566	0.42434	0	0.02153
	111-56	155-78	0.95907	0.03137	0.00956	-0.00522
	111-56	155-79	1	0	0	-0.05999
	111-56	155-80	1	0	0	-0.06027
	111-56	155-81	1	0	0	-0.01465
	111-56	155-82	1	0	0	-0.01627
	111-56	155-83	1	0	0	-0.08934
	111-56	155-84	0.98712	0	0.01288	-0.01359
	111-56	155-85	1	0	0	-0.0318
	111-56	163-01	0.98328	0.01672	0	-0.0173
	111-56	163-02	1	0	0	-0.01061
	111-56	163-03	0.83255	0.16745	0	0.00206
	111-56	163-04	1	0	0	-0.099
	111-56	163-05	1	0	0	-0.0324
	111-56	163-06	0.96369	0	0.03631	-0.0088
	111-56	164-01	0.91831	0.00766	0.07403	0.02182
	111-56	164-02	0.87897	0	0.12103	0.01878
	111-56	164-03	0.90554	0.08996	0.0045	0.00721
	111-56	164-04	1	0	0	-0.00265
	111-56	164-05	1	0	0	-0.01819
	111-56	164-06	0.89021	0.10133	0.00846	0.01247
	111-56	164-07	1	0	0	-0.01598
	111-56	166-01	1	0	0	-0.03198
	111-56	166-02	0.94112	0.05888	0	-0.00848
	111-56	166-03	1	0	0	-0.01595
	111-56	166-04	1	0	0	-0.02165
	111-56	166-05	1	0	0	-0.03313
	111-56	166-06	1	0	0	-0.03364
	111-56	166-07	1	0	0	-0.01568
	111-56	167-01	1	0	0	-0.0497
	111-56	167-02	1	0	0	-0.02278
	111-56	167-03	1	0	0	-0.03315
	111-56	167-04	0.91894	0.05176	0.0293	0.01024
	111-56	167-05	1	0	0	-0.02712
	111-56	167-06	1	0	0	-0.0339
	111-56	167-07	0.98354	0.00441	0.01206	-0.01077
	111-56	167-08	1	0	0	-0.05445
	111-57	111-01	1	0	0	-0.02878
	111-57	111-02	0.92654	0.07346	0	-0.00854
	111-57	111-03	0.97026	0.02974	0	0.01366
	111-57	111-04	0.87145	0.12855	0	0.00401
	111-57	111-05	0.68592	0.31408	0	0.04572
	111-57	111-37	0.97076	0	0.02924	0.0119
	111-57	111-38	0.96594	0.02665	0.00741	0.0243
	111-57	111-39	0.90111	0.09889	0	0.03656
	111-57	111-40	0.95931	0.04069	0	-0.0079
	111-57	111-41	0.75023	0.24977	0	0.03779
	111-57	111-42	0.72262	0.27738	0	0.04213
	111-57	111-43	1	0	0	-0.01526
	111-57	111-44	0.77042	0.22958	0	0.03832
	111-57	111-45	0.48597	0.27534	0.23868	0.18698
	111-57	111-46	0.32462	0.47543	0.19995	0.2266
	111-57	111-47	0.29628	0.42381	0.27992	0.25279
	111-57	111-48	0.16946	0.62653	0.204	0.26471
	111-57	111-49	0.44149	0.45125	0.10726	0.1557
	111-57	112-01	0.89133	0.10867	0	0.00732
	111-57	112-02	1	0	0	-0.06825
	111-57	112-03	0.82577	0.17423	0	0.01486
	111-57	112-04	0.88261	0.11739	0	0.00104
	111-57	112-05	1	0	0	-0.02143
	111-57	112-06	0.73154	0.26845	0	0.04828
	111-57	112-07	1	0	0	-0.02547
	111-57	112-08	0.83559	0.16441	0	0.03075
	111-57	113-01	1	0	0	-0.01085
	111-57	113-02	1	0	0	-0.24882
	111-57	113-03	0.69296	0.30704	0	0.03732
	111-57	113-04	0.96281	0	0.03719	0.02754
	111-57	113-05	0.93477	0	0.06523	0.01383
	111-57	113-06	1	0	0	-0.01931
	111-57	113-07	1	0	0	-0.02785
	111-57	125-01	0.97594	0.02406	0	-0.00641
	111-57	125-02	0.75141	0.24859	0	0.04656
	111-57	125-03	0.80638	0.19216	0.00145	0.06137
	111-57	125-04	0.74852	0.25148	0	0.0276
	111-57	125-05	0.92973	0	0.07027	0.03625
	111-57	125-06	0.94379	0.02591	0.0303	0.03486
	111-57	125-07	0.82477	0.17523	0	0.04272
	111-57	127-01	0.98131	0.01869	0	-0.00352
	111-57	127-02	0.8419	0.1581	0	0.01145
	111-57	127-03	0.81047	0.18953	0	0.02416
	111-57	127-04	1	0	0	-0.05537
	111-57	128-01	0.94486	0.03308	0.02206	0.02341
	111-57	128-02	0.83337	0.16663	0	0.031
	111-57	128-03	0.86679	0.11001	0.0232	0.04587
	111-57	128-04	1	0	0	-0.02026
	111-57	128-05	1	0	0	-0.0505
	111-57	128-06	0.83899	0.15369	0.00732	0.02721
	111-57	128-07	1	0	0	-0.0194
	111-57	128-08	0.90797	0.05615	0.03588	0.045
	111-57	128-09	0.88268	0.06957	0.04775	0.02763
	111-57	128-10	0.79385	0.20615	0	0.03935
	111-57	128-11	0.94211	0.05789	0	0.00303
	111-57	137-01	1	0	0	-0.0941
	111-57	137-02	0.86588	0.13412	0	0.01496
	111-57	137-03	1	0	0	-0.0032
	111-57	146-01	1	0	0	0.0216
	111-57	146-02	0.96298	0	0.03702	-0.01547
	111-57	146-03	1	0	0	-0.06461
	111-57	146-04	1	0	0	-0.02255
	111-57	146-05	0.73519	0.26481	0	0.04773
	111-57	146-06	1	0	0	-0.05934
	111-57	147-01	0.91158	0.08842	0	0.00923
	111-57	147-02	0.69082	0.30918	0	0.05137
	111-57	147-03	0.96946	0.03054	0	-0.0141
	111-57	147-04	0.61149	0.38851	0	0.0707
	111-57	147-05	1	0	0	-0.01571
	111-57	147-06	0.77832	0.22168	0	0.05129
	111-57	147-07	0.98744	0.00803	0.00453	0.01373
	111-57	149-01	1	0	0	-0.01916
	111-57	149-02	0.94137	0.05863	0	-0.02265
	111-57	149-03	0.91517	0.08483	0	-0.01064
	111-57	149-04	1	0	0	-0.08922
	111-57	149-05	1	0	0	-0.07547
	111-57	149-06	0.81487	0.18513	0	0.02736
	111-57	149-07	0.89994	0.09852	0.00153	0.032
	111-57	149-08	0.92836	0.0581	0.01355	0.03451
	111-57	149-09	0.86471	0.13529	0	0.02237
	111-57	149-10	0.88678	0.11322	0	0.02076
	111-57	149-11	0.93964	0.04729	0.01306	0.02993
	111-57	149-12	0.95141	0.04059	0.008	0.02635
	111-57	149-13	1	0	0	0.00327
	111-57	149-14	0.87289	0.12711	0	0.02216
	111-57	149-15	0.9396	0.0604	0	-0.01705
	111-57	149-16	0.91227	0.08773	0	0.0317
	111-57	149-17	0.84825	0.15175	0	0.01192
	111-57	149-18	0.80938	0.19062	0	0.03632
	111-57	149-19	0.93572	0.06428	0	-0.00077
	111-57	149-20	1	0	0	-0.02194
	111-57	149-21	1	0	0	-0.06686
	111-57	149-22	0.77319	0.22681	0	0.04273
	111-57	149-23	0.87623	0.12377	0	0.02866
	111-57	149-24	0.91575	0.08425	0	0.01639
	111-57	149-25	0.71801	0.28199	0	0.05126
	111-57	149-26	1	0	0	-0.01334
	111-57	149-27	1	0	0	0.00541
	111-57	149-28	0.89504	0.10496	0	0.01139
	111-57	149-29	0.86283	0.13717	0	0.03744
	111-57	149-30	0.9285	0.0715	0	0.02532
	111-57	149-31	0.76094	0.23906	0	0.05808
	111-57	149-32	0.95794	0.04206	0	0.02226
	111-57	149-33	0.69197	0.30802	0	0.0394
	111-57	149-34	0.7052	0.2948	0	0.03307
	111-57	149-35	0.8345	0.1655	0	0.0283
	111-57	149-36	0.77682	0.22318	0	0.04797
	111-57	149-37	0.18718	0.81282	0	0.09787
	111-57	149-38	0.95545	0.01714	0.02741	0.0315
	111-57	149-39	0.88904	0.11096	0	0.03954
	111-57	149-40	0.90787	0.06983	0.0223	0.04167
	111-57	149-41	0.7557	0.2443	0	0.0481
	111-57	149-42	0.87992	0.12008	0	0.0331
	111-57	149-43	1	0	0	-0.00595
	111-57	149-44	0.92661	0.03835	0.03504	0.03643
	111-57	149-45	0.57483	0.42517	0	0.06905
	111-57	149-46	0.94565	0.05435	0	0.01704
	111-57	149-47	0.94714	0.05286	0	0.00231
	111-57	149-48	1	0	0	-0.00446
	111-57	149-49	0.82874	0.164	0.00725	0.05711
	111-57	149-51	0.88815	0.11185	0	0.02693
	111-57	149-52	0.81871	0.18129	0	0.0398
	111-57	149-53	1	0	0	-0.03794
	111-57	149-54	0.75775	0.24225	0	0.01316
	111-57	149-55	0.86782	0.13218	0	0.04182
	111-57	149-56	1	0	0	-0.02449
	111-57	149-57	0.81368	0.18632	0	-0.00116
	111-57	149-58	0.69798	0.30202	0	0.038
	111-57	149-59	1	0	0	-0.04042
	111-57	149-60	0.87113	0.12887	0	0.02312
	111-57	149-61	0.90833	0.09167	0	0.02649
	111-57	149-62	0.8574	0.1426	0	0.03184
	111-57	154-01	0.79128	0.20872	0	0.05258
	111-57	154-02	0.90105	0.09703	0.00192	0.03836
	111-57	154-03	0.93142	0.06858	0	0.02687
	111-57	154-04	0.75525	0.24475	0	0.04551
	111-57	154-05	1	0	0	-0.06506
	111-57	154-06	0.87151	0.12849	0	0.02487
	111-57	154-07	0.9066	0.0934	0	0.02851
	111-57	154-08	0.80908	0.19092	0	0.02765
	111-57	154-09	1	0	0	-0.01944
	111-57	154-10	0.94894	0.00702	0.04404	0.01235
	111-57	154-11	0.93443	0.06557	0	0.01517
	111-57	154-12	0.87305	0.11319	0.01376	0.04414
	111-57	154-13	0.94203	0.03441	0.02356	0.00064
	111-57	154-14	1	0	0	-0.05908
	111-57	154-15	0.99269	0.00731	0	-0.01682
	111-57	154-16	0.65936	0.34064	0	0.03589
	111-57	154-17	0.9112	0.0888	0	0.01936
	111-57	154-18	0.85687	0.14313	0	0.04547
	111-57	154-19	0.96222	0.03778	0	0.01561
	111-57	154-20	0.97883	0.02117	0	0.01117
	111-57	154-21	0.94216	0.05784	0	0.01919
	111-57	154-22	1	0	0	0.0022
	111-57	154-23	0.80409	0.19591	0	0.03866
	111-57	154-24	0.82041	0.13614	0.04345	0.06816
	111-57	154-25	1	0	0	-0.0148
	111-57	154-26	1	0	0	-0.01024
	111-57	154-27	0.88441	0.11559	0	0.01408
	111-57	154-28	1	0	0	1e-05
	111-57	154-29	0.8337	0.1663	0	0.04449
	111-57	154-30	1	0	0	-0.00479
	111-57	154-31	0.79962	0.20038	0	0.0524
	111-57	154-32	0.78619	0.21381	0	0.03423
	111-57	154-33	0.79278	0.20722	0	0.03771
	111-57	154-34	0.94505	0.05495	0	0.00337
	111-57	154-35	1	0	0	0.00886
	111-57	154-36	0.96056	0.03321	0.00623	-0.00529
	111-57	154-37	0.8579	0.13924	0.00286	0.04157
	111-57	154-38	0.90611	0.09168	0.00221	0.01841
	111-57	154-39	1	0	0	0.01751
	111-57	154-40	0.73686	0.26314	0	-0.0027
	111-57	154-41	1	0	0	0.00365
	111-57	154-42	1	0	0	-0.02277
	111-57	154-43	0.89666	0.07042	0.03292	0.04715
	111-57	154-44	0.87159	0.12841	0	0.0224
	111-57	154-45	0.82175	0.13068	0.04757	0.06871
	111-57	154-46	0.88215	0.07723	0.04062	0.05233
	111-57	154-47	0.88904	0.06053	0.05043	0.05309
	111-57	155-01	0.67751	0.32249	0	0.04717
	111-57	155-02	1	0	0	-0.05236
	111-57	155-03	0.86403	0.13597	0	0.04086
	111-57	155-04	0.92868	0.04828	0.02304	0.01205
	111-57	155-05	0.92203	0.07797	0	-0.00399
	111-57	155-06	1	0	0	-0.02912
	111-57	155-07	0.9644	0.0356	0	-0.02163
	111-57	155-08	0.92663	0.07337	0	-0.00537
	111-57	155-09	0.88414	0.11586	0	0.01787
	111-57	155-10	0.85217	0.14783	0	0.02188
	111-57	155-11	0.84809	0.15191	0	0.03898
	111-57	155-12	1	0	0	-0.0052
	111-57	155-13	0.95391	0.04609	0	0.0004
	111-57	155-14	1	0	0	-0.07412
	111-57	155-15	1	0	0	-0.03589
	111-57	155-16	0.90571	0.09429	0	0.00781
	111-57	155-17	1	0	0	-0.02285
	111-57	155-18	1	0	0	-0.03291
	111-57	155-19	0.87659	0.10844	0.01497	0.04554
	111-57	155-20	1	0	0	0.01214
	111-57	155-21	0.91751	0.08249	0	-0.01357
	111-57	155-22	0.82727	0.17273	0	0.02554
	111-57	155-23	1	0	0	-0.0445
	111-57	155-24	1	0	0	-0.16866
	111-57	155-25	0.86487	0.13513	0	0.02632
	111-57	155-26	1	0	0	-0.11909
	111-57	155-27	1	0	0	0.00798
	111-57	155-28	0.80348	0.19652	0	0.03807
	111-57	155-29	1	0	0	-0.36259
	111-57	155-30	0.66653	0.33347	0	0.05471
	111-57	155-31	1	0	0	-0.24081
	111-57	155-32	0.91416	0.08584	0	-0.00817
	111-57	155-33	1	0	0	0.00104
	111-57	155-34	0.96005	0.03995	0	0.00711
	111-57	155-35	1	0	0	-0.03674
	111-57	155-36	0.70412	0.29588	0	0.05142
	111-57	155-37	0.94459	0.05541	0	0.01801
	111-57	155-38	1	0	0	-0.44076
	111-57	155-39	0.89351	0.10649	0	0.01381
	111-57	155-40	0.8165	0.1835	0	0.01824
	111-57	155-41	0.91069	0.08931	0	0.02629
	111-57	155-42	1	0	0	-0.00224
	111-57	155-43	0.84034	0.15966	0	0.03251
	111-57	155-44	0.83109	0.16891	0	0.03549
	111-57	155-45	0.75627	0.24373	0	0.02357
	111-57	155-46	0.72038	0.27962	0	0.03267
	111-57	155-47	0.79586	0.20414	0	0.04846
	111-57	155-48	0.92526	0.07474	0	0.00781
	111-57	155-49	0.792	0.208	0	0.0314
	111-57	155-51	0.84371	0.15629	0	0.02712
	111-57	155-52	1	0	0	-0.00863
	111-57	155-53	1	0	0	-0.01079
	111-57	155-54	0.87503	0.12497	0	0.03266
	111-57	155-55	0.98552	0.01448	0	-0.05041
	111-57	155-56	0.69532	0.30468	0	0.03952
	111-57	155-57	0.75905	0.24095	0	0.04432
	111-57	155-58	0.84186	0.15814	0	0.03928
	111-57	155-59	0.90992	0.09008	0	-0.00101
	111-57	155-60	1	0	0	-0.09684
	111-57	155-61	0.77848	0.22152	0	0.04212
	111-57	155-62	1	0	0	-0.02511
	111-57	155-63	0.69467	0.30533	0	0.04605
	111-57	155-64	0.80691	0.19309	0	0.03721
	111-57	155-65	1	0	0	-0.03602
	111-57	155-66	1	0	0	0.00337
	111-57	155-67	1	0	0	-0.13118
	111-57	155-68	0.95567	0.04433	0	0.01303
	111-57	155-69	1	0	0	-0.01691
	111-57	155-70	0.88421	0.11579	0	0.02955
	111-57	155-72	1	0	0	-0.02849
	111-57	155-73	1	0	0	-0.01893
	111-57	155-74	0.91777	0.08223	0	0.01315
	111-57	155-75	1	0	0	-0.02135
	111-57	155-76	0.91853	0.08147	0	-0.00618
	111-57	155-77	0.37764	0.62236	0	0.07446
	111-57	155-78	0.78725	0.21275	0	0.02479
	111-57	155-79	0.99444	0.00556	0	-0.00292
	111-57	155-80	1	0	0	0.00113
	111-57	155-81	0.87829	0.12171	0	0.00876
	111-57	155-82	0.73713	0.26287	0	0.05124
	111-57	155-83	1	0	0	-0.08695
	111-57	155-84	0.85742	0.14258	0	0.04048
	111-57	155-85	0.77513	0.22487	0	0.03009
	111-57	163-01	1	0	0	-0.03739
	111-57	163-02	0.77536	0.22464	0	0.02164
	111-57	163-03	1	0	0	-0.00335
	111-57	163-04	1	0	0	-0.07358
	111-57	163-05	1	0	0	-0.02919
	111-57	163-06	0.91921	0.08079	0	0.01093
	111-57	164-01	0.8943	0.1057	0	0.02405
	111-57	164-02	0.92625	0.04737	0.02638	0.01363
	111-57	164-03	0.8457	0.1543	0	0.01968
	111-57	164-04	0.9634	0.02787	0.00873	0.00813
	111-57	164-05	0.97825	0.02175	0	-0.02172
	111-57	164-06	0.90714	0.09286	0	0.02563
	111-57	164-07	0.95193	0.0379	0.01017	-0.00621
	111-57	166-01	0.93063	0.06937	0	0.00125
	111-57	166-02	0.73937	0.26063	0	0.01938
	111-57	166-03	0.88015	0.11985	0	0.01253
	111-57	166-04	0.79417	0.20583	0	0.03021
	111-57	166-05	0.76723	0.23277	0	0.02377
	111-57	166-06	1	0	0	0.02041
	111-57	166-07	0.78853	0.21147	0	0.03925
	111-57	167-01	1	0	0	-0.02203
	111-57	167-02	0.90222	0.09778	0	0.00685
	111-57	167-03	1	0	0	-0.0311
	111-57	167-04	0.8138	0.1862	0	0.0388
	111-57	167-05	1	0	0	-0.03966
	111-57	167-06	0.98641	0.01359	0	-0.01868
	111-57	167-07	0.85097	0.14903	0	0.02732
	111-57	167-08	1	0	0	-0.04919
	112-01	112-02	1	0	0	-0.05674
	112-01	112-03	1	0	0	-0.01254
	112-01	112-04	0.86483	0.13517	0	0.01687
	112-01	112-05	0.99554	0.00446	0	-0.00567
	112-01	112-06	1	0	0	-0.01004
	112-01	112-07	1	0	0	-0.00385
	112-01	112-08	0.38371	0.51017	0.10612	0.17913
	112-01	113-01	0.9702	0.00405	0.02575	0.0132
	112-01	113-02	1	0	0	-0.21534
	112-01	113-03	1	0	0	-0.02879
	112-01	113-04	0.93041	0.00924	0.06035	0.03162
	112-01	113-05	1	0	0	0.00101
	112-01	113-06	0.98417	0	0.01583	-0.00516
	112-01	113-07	1	0	0	0.00318
	112-01	125-01	1	0	0	-0.046
	112-01	125-02	1	0	0	-0.00798
	112-01	125-03	0.96823	0	0.03177	0.013
	112-01	125-04	1	0	0	-0.00764
	112-01	125-05	1	0	0	-0.01576
	112-01	125-06	1	0	0	-0.00618
	112-01	125-07	1	0	0	-0.02628
	112-01	127-01	0.89917	0	0.10083	0.02565
	112-01	127-02	0.92884	0	0.07116	0.00449
	112-01	127-03	0.90298	0.02591	0.0711	0.03216
	112-01	127-04	1	0	0	-0.03887
	112-01	128-01	0.81592	0.18408	0	0.03078
	112-01	128-02	0.93562	0	0.06438	0.01754
	112-01	128-03	0.87921	0.07851	0.04227	0.04028
	112-01	128-04	0.99261	0	0.00739	-0.01674
	112-01	128-05	1	0	0	-0.0312
	112-01	128-06	1	0	0	-0.03483
	112-01	128-07	0.82332	0.17668	0	0.01589
	112-01	128-08	0.82679	0.17321	0	0.01565
	112-01	128-09	0.89283	0.0944	0.01277	0.01602
	112-01	128-10	1	0	0	-0.02092
	112-01	128-11	1	0	0	-0.00735
	112-01	137-01	1	0	0	-0.06529
	112-01	137-02	0.97099	0.00329	0.02571	0.00321
	112-01	137-03	1	0	0	-0.01955
	112-01	146-01	0.88253	0.10762	0.00984	0.03134
	112-01	146-02	1	0	0	-0.03956
	112-01	146-03	1	0	0	-0.08396
	112-01	146-04	1	0	0	-0.02149
	112-01	146-05	0.9606	0	0.0394	0.01174
	112-01	146-06	1	0	0	-0.09417
	112-01	147-01	0.77385	0.22615	0	0.03685
	112-01	147-02	0.89752	0.09715	0.00533	0.02677
	112-01	147-03	0.93706	0.00858	0.05436	0.01975
	112-01	147-04	0.77253	0.22747	0	0.01795
	112-01	147-05	0.98271	0	0.01729	0.0042
	112-01	147-06	0.92634	0.07366	0	0.00936
	112-01	147-07	0.97311	0	0.02689	0.00508
	112-01	149-01	1	0	0	-0.00979
	112-01	149-02	1	0	0	-0.04991
	112-01	149-03	1	0	0	-0.02324
	112-01	149-04	1	0	0	-0.09356
	112-01	149-05	1	0	0	-0.07885
	112-01	149-06	0.92708	0.05902	0.01391	0.02071
	112-01	149-07	0.92465	0.07419	0.00116	0.01816
	112-01	149-08	1	0	0	-0.00042
	112-01	149-09	0.85911	0.14089	0	0.01843
	112-01	149-10	0.87928	0.12072	0	0.01665
	112-01	149-11	0.89841	0.10159	0	0.01286
	112-01	149-12	0.93344	0.05075	0.01581	0.01963
	112-01	149-13	1	0	0	-0.00537
	112-01	149-14	1	0	0	-0.00684
	112-01	149-15	0.96691	0.01063	0.02245	-0.00785
	112-01	149-16	0.77495	0.22505	0	0.02378
	112-01	149-17	0.88295	0.10772	0.00932	0.01474
	112-01	149-18	0.72218	0.27782	0	0.03661
	112-01	149-19	0.92815	0.02162	0.05023	0.01796
	112-01	149-20	1	0	0	-0.01265
	112-01	149-21	0.90208	0.09792	0	-0.02951
	112-01	149-22	0.9595	0.02299	0.01751	0.01367
	112-01	149-23	0.81636	0.18364	0	0.01583
	112-01	149-24	1	0	0	0.00344
	112-01	149-25	0.92789	0.06498	0.00714	0.01762
	112-01	149-26	1	0	0	-0.02054
	112-01	149-27	1	0	0	-0.0309
	112-01	149-28	0.81037	0.18963	0	0.02683
	112-01	149-29	0.92594	0.01802	0.05605	0.03177
	112-01	149-30	0.95231	0.04769	0	-0.00436
	112-01	149-31	1	0	0	-0.01125
	112-01	149-32	0.95468	0.0341	0.01122	0.01364
	112-01	149-33	0.72412	0.27588	0	0.02947
	112-01	149-34	0.83968	0.16032	0	0.01393
	112-01	149-35	0.79321	0.20679	0	0.02763
	112-01	149-36	0.92691	0.07309	0	0.01724
	112-01	149-37	0.25253	0.74747	0	0.07078
	112-01	149-38	0.83942	0.16058	0	0.01373
	112-01	149-39	1	0	0	-0.01418
	112-01	149-40	0.92476	0.07524	0	0.01533
	112-01	149-41	0.97205	0	0.02795	0.00867
	112-01	149-42	0.74262	0.25738	0	0.04376
	112-01	149-43	1	0	0	0.00119
	112-01	149-44	0.83127	0.16873	0	0.03485
	112-01	149-45	0.66646	0.33354	0	0.03499
	112-01	149-46	1	0	0	-0.00624
	112-01	149-47	0.96065	0.03935	0	-0.00205
	112-01	149-48	0.98625	0.00452	0.00923	0.00531
	112-01	149-49	0.92077	0.07923	0	0.0052
	112-01	149-51	0.83471	0.16529	0	0.03174
	112-01	149-52	0.82193	0.17739	0.00068	0.04422
	112-01	149-53	0.91204	0.08543	0.00253	-0.00616
	112-01	149-54	1	0	0	0.00223
	112-01	149-55	0.95579	0.03925	0.00496	0.01181
	112-01	149-56	0.96917	0.0215	0.00934	-0.01516
	112-01	149-57	0.94901	0.02861	0.02238	-0.00623
	112-01	149-58	1	0	0	-0.04015
	112-01	149-59	0.94846	0.0492	0.00234	-0.01106
	112-01	149-60	0.91696	0.07748	0.00556	0.01325
	112-01	149-61	0.97521	0.02479	0	0.00211
	112-01	149-62	0.85901	0.14099	0	0.00705
	112-01	154-01	0.67719	0.32281	0	0.04235
	112-01	154-02	1	0	0	-0.00943
	112-01	154-03	0.90145	0.09855	0	-0.00604
	112-01	154-04	0.86844	0.13156	0	0.00882
	112-01	154-05	1	0	0	-0.06732
	112-01	154-06	1	0	0	0.00185
	112-01	154-07	0.75173	0.24827	0	0.04954
	112-01	154-08	0.98953	0.00124	0.00923	0.00429
	112-01	154-09	1	0	0	-0.00283
	112-01	154-10	1	0	0	-0.01985
	112-01	154-11	1	0	0	-0.02851
	112-01	154-12	1	0	0	0.00173
	112-01	154-13	0.97044	0	0.02956	-0.01091
	112-01	154-14	0.9813	0.01545	0.00325	-0.00887
	112-01	154-15	1	0	0	-0.01498
	112-01	154-16	1	0	0	-0.02083
	112-01	154-17	0.91895	0.07633	0.00472	0.02073
	112-01	154-18	0.86402	0.13598	0	0.01735
	112-01	154-19	0.97738	0.02262	0	-0.00846
	112-01	154-20	0.94145	0.05855	0	-0.01772
	112-01	154-21	0.98524	0	0.01476	0.0043
	112-01	154-22	0.96557	0	0.03443	0.01494
	112-01	154-23	0.90325	0.09675	0	0.02206
	112-01	154-24	0.96535	0.03465	0	-0.00379
	112-01	154-25	0.98973	0	0.01027	0.00275
	112-01	154-26	0.93648	0.03232	0.03121	0.01684
	112-01	154-27	1	0	0	-0.01208
	112-01	154-28	1	0	0	0.00341
	112-01	154-29	0.95769	0.0408	0.00151	0.01031
	112-01	154-30	1	0	0	-0.01148
	112-01	154-31	0.86546	0.13454	0	0.00964
	112-01	154-32	0.83449	0.14009	0.02542	0.04698
	112-01	154-33	1	0	0	-0.00238
	112-01	154-34	1	0	0	0.00386
	112-01	154-35	0.80034	0.19966	0	0.02558
	112-01	154-36	1	0	0	-0.02107
	112-01	154-37	1	0	0	-0.00459
	112-01	154-38	1	0	0	-0.01343
	112-01	154-39	0.89613	0.08384	0.02003	0.03037
	112-01	154-40	1	0	0	-0.02091
	112-01	154-41	1	0	0	-0.04823
	112-01	154-42	1	0	0	-0.04617
	112-01	154-43	0.99291	0.00709	0	-0.00041
	112-01	154-44	1	0	0	-0.01947
	112-01	154-45	1	0	0	-0.02346
	112-01	154-46	0.89413	0.10587	0	0.00884
	112-01	154-47	1	0	0	-0.00531
	112-01	155-01	0.94052	0.02191	0.03757	0.02348
	112-01	155-02	1	0	0	-0.06913
	112-01	155-03	0.98469	0.01531	0	-0.00025
	112-01	155-04	0.98619	0.0072	0.00661	-0.00688
	112-01	155-05	0.9618	0	0.0382	0.00019
	112-01	155-06	1	0	0	-0.01985
	112-01	155-07	1	0	0	-0.03244
	112-01	155-08	1	0	0	-0.02425
	112-01	155-09	0.94915	0.02383	0.02702	0.01873
	112-01	155-10	1	0	0	-0.00895
	112-01	155-11	1	0	0	-0.00571
	112-01	155-12	1	0	0	-0.00548
	112-01	155-13	1	0	0	-0.01886
	112-01	155-14	1	0	0	-0.0791
	112-01	155-15	1	0	0	-0.0259
	112-01	155-16	0.98439	0.01561	0	-0.00604
	112-01	155-17	1	0	0	-0.02577
	112-01	155-18	1	0	0	-0.04895
	112-01	155-19	0.968	0.00258	0.02942	0.01495
	112-01	155-20	0.83132	0.16867	0	0.02275
	112-01	155-21	1	0	0	-0.03507
	112-01	155-22	0.90834	0.09166	0	0.0095
	112-01	155-23	1	0	0	-0.05967
	112-01	155-24	1	0	0	-0.17308
	112-01	155-25	0.92933	0.07067	0	0.01113
	112-01	155-26	1	0	0	-0.10547
	112-01	155-27	1	0	0	-0.00545
	112-01	155-28	1	0	0	-0.00138
	112-01	155-29	1	0	0	-0.34065
	112-01	155-30	0.99304	0	0.00696	0.00084
	112-01	155-31	1	0	0	-0.20968
	112-01	155-32	1	0	0	-0.01738
	112-01	155-33	1	0	0	-0.01563
	112-01	155-34	1	0	0	0.00086
	112-01	155-35	1	0	0	-0.02106
	112-01	155-36	0.95171	0	0.04829	0.01492
	112-01	155-37	0.9416	0.01944	0.03897	0.0236
	112-01	155-38	1	0	0	-0.48917
	112-01	155-39	1	0	0	0.0019
	112-01	155-40	0.96995	0.03005	0	0.00655
	112-01	155-41	0.9226	0.07607	0.00133	0.0192
	112-01	155-42	0.92559	0.07441	0	-0.00672
	112-01	155-43	1	0	0	-0.00642
	112-01	155-44	0.82928	0.17072	0	0.01865
	112-01	155-45	1	0	0	-0.00726
	112-01	155-46	1	0	0	-0.00286
	112-01	155-47	0.93086	0.06914	0	-0.00173
	112-01	155-48	0.95098	0	0.04902	0.01382
	112-01	155-49	0.96541	0.03459	0	0.00424
	112-01	155-51	0.93306	0.06694	0	0.00473
	112-01	155-52	1	0	0	-0.01312
	112-01	155-53	0.98133	0.01867	0	-0.009
	112-01	155-54	1	0	0	-0.00242
	112-01	155-55	1	0	0	-0.07797
	112-01	155-56	1	0	0	-0.0061
	112-01	155-57	1	0	0	-0.00397
	112-01	155-58	1	0	0	-0.007
	112-01	155-59	1	0	0	-0.03112
	112-01	155-60	1	0	0	-0.08923
	112-01	155-61	0.9293	0.0707	0	-0.00293
	112-01	155-62	1	0	0	-0.02451
	112-01	155-63	0.95127	0.0337	0.01503	0.01543
	112-01	155-64	1	0	0	-9e-05
	112-01	155-65	1	0	0	-0.0359
	112-01	155-66	1	0	0	-0.00639
	112-01	155-67	1	0	0	-0.11456
	112-01	155-68	0.99606	0	0.00394	-0.0018
	112-01	155-69	1	0	0	-0.01645
	112-01	155-70	0.98016	0.01984	0	0.00185
	112-01	155-72	1	0	0	-0.02531
	112-01	155-73	0.94843	0.05157	0	-0.01456
	112-01	155-74	1	0	0	0.00893
	112-01	155-75	0.97645	0.02355	0	0.00522
	112-01	155-76	1	0	0	-0.02533
	112-01	155-77	0.60192	0.39808	0	0.03517
	112-01	155-78	1	0	0	0.00133
	112-01	155-79	1	0	0	-0.01126
	112-01	155-80	1	0	0	-0.00917
	112-01	155-81	1	0	0	-0.01421
	112-01	155-82	0.97405	0	0.02595	0.00645
	112-01	155-83	1	0	0	-0.05041
	112-01	155-84	0.99307	0.00693	0	-0.00461
	112-01	155-85	1	0	0	0.00685
	112-01	163-01	1	0	0	0.00117
	112-01	163-02	0.92982	0.07018	0	0.01615
	112-01	163-03	1	0	0	-0.00502
	112-01	163-04	1	0	0	-0.05604
	112-01	163-05	1	0	0	-0.03924
	112-01	163-06	1	0	0	-0.01117
	112-01	164-01	0.96509	0	0.03491	0.01492
	112-01	164-02	0.92747	0	0.07253	0.00925
	112-01	164-03	1	0	0	-0.01055
	112-01	164-04	1	0	0	-0.00131
	112-01	164-05	1	0	0	-0.04692
	112-01	164-06	1	0	0	-0.02073
	112-01	164-07	1	0	0	-0.00451
	112-01	166-01	0.90883	0.09117	0	0.01604
	112-01	166-02	0.84615	0.15385	0	0.03013
	112-01	166-03	1	0	0	-0.019
	112-01	166-04	1	0	0	-0.00464
	112-01	166-05	0.82169	0.17831	0	0.02715
	112-01	166-06	0.88612	0.11388	0	-0.00457
	112-01	166-07	0.9648	0.0352	0	-0.00237
	112-01	167-01	0.92604	0.07396	0	0.0061
	112-01	167-02	1	0	0	-0.01328
	112-01	167-03	0.81841	0.18159	0	0.00271
	112-01	167-04	0.8267	0.1733	0	0.02796
	112-01	167-05	0.83688	0.16312	0	0.00377
	112-01	167-06	0.99977	0	0.00023	-0.01558
	112-01	167-07	0.89236	0.10764	0	0.00867
	112-01	167-08	0.98273	0.01727	0	-0.04197
	112-02	112-03	0.56564	0.19364	0.24071	0.14743
	112-02	112-04	0.52744	0.28315	0.18941	0.14406
	112-02	112-05	0.68912	0	0.31088	0.12769
	112-02	112-06	0.66134	0.24171	0.09696	0.08369
	112-02	112-07	0.61824	0.08106	0.3007	0.14941
	112-02	112-08	1	0	0	-0.0759
	112-02	113-01	1	0	0	-0.10743
	112-02	113-02	1	0	0	-0.30846
	112-02	113-03	1	0	0	-0.0558
	112-02	113-04	1	0	0	-0.0366
	112-02	113-05	1	0	0	-0.0984
	112-02	113-06	1	0	0	-0.10003
	112-02	113-07	1	0	0	-0.08652
	112-02	125-01	1	0	0	-0.0926
	112-02	125-02	1	0	0	-0.08228
	112-02	125-03	1	0	0	-0.05777
	112-02	125-04	1	0	0	-0.07273
	112-02	125-05	1	0	0	-0.0511
	112-02	125-06	1	0	0	-0.03343
	112-02	125-07	1	0	0	-0.07786
	112-02	127-01	1	0	0	-0.08894
	112-02	127-02	1	0	0	-0.06685
	112-02	127-03	1	0	0	-0.04883
	112-02	127-04	1	0	0	-0.0857
	112-02	128-01	1	0	0	-0.06496
	112-02	128-02	1	0	0	-0.07892
	112-02	128-03	1	0	0	-0.08848
	112-02	128-04	1	0	0	-0.08828
	112-02	128-05	1	0	0	-0.10807
	112-02	128-06	1	0	0	-0.09646
	112-02	128-07	1	0	0	-0.06726
	112-02	128-08	1	0	0	-0.0853
	112-02	128-09	1	0	0	-0.08372
	112-02	128-10	1	0	0	-0.09647
	112-02	128-11	1	0	0	-0.0993
	112-02	137-01	1	0	0	-0.10604
	112-02	137-02	1	0	0	-0.06192
	112-02	137-03	1	0	0	-0.07252
	112-02	146-01	1	0	0	-0.10232
	112-02	146-02	1	0	0	-0.1062
	112-02	146-03	1	0	0	-0.11735
	112-02	146-04	1	0	0	-0.08473
	112-02	146-05	1	0	0	-0.10656
	112-02	146-06	1	0	0	-0.09748
	112-02	147-01	1	0	0	-0.0755
	112-02	147-02	1	0	0	-0.06653
	112-02	147-03	1	0	0	-0.06193
	112-02	147-04	1	0	0	-0.0498
	112-02	147-05	1	0	0	-0.06083
	112-02	147-06	1	0	0	-0.06557
	112-02	147-07	1	0	0	-0.09318
	112-02	149-01	1	0	0	-0.07396
	112-02	149-02	1	0	0	-0.1175
	112-02	149-03	1	0	0	-0.07403
	112-02	149-04	1	0	0	-0.1905
	112-02	149-05	1	0	0	-0.09125
	112-02	149-06	1	0	0	-0.10236
	112-02	149-07	1	0	0	-0.12631
	112-02	149-08	1	0	0	-0.04233
	112-02	149-09	1	0	0	-0.09232
	112-02	149-10	1	0	0	-0.09441
	112-02	149-11	1	0	0	-0.05483
	112-02	149-12	1	0	0	-0.07712
	112-02	149-13	1	0	0	-0.08736
	112-02	149-14	1	0	0	-0.06809
	112-02	149-15	1	0	0	-0.1156
	112-02	149-16	0.98436	0.01564	0	-0.04124
	112-02	149-17	1	0	0	-0.11831
	112-02	149-18	0.89437	0.10563	0	-0.0268
	112-02	149-19	1	0	0	-0.11602
	112-02	149-20	1	0	0	-0.11472
	112-02	149-21	1	0	0	-0.12039
	112-02	149-22	1	0	0	-0.09889
	112-02	149-23	1	0	0	-0.11676
	112-02	149-24	1	0	0	-0.1023
	112-02	149-25	1	0	0	-0.11833
	112-02	149-26	1	0	0	-0.11664
	112-02	149-27	1	0	0	-0.1355
	112-02	149-28	1	0	0	-0.10931
	112-02	149-29	1	0	0	-0.03878
	112-02	149-30	1	0	0	-0.12874
	112-02	149-31	1	0	0	-0.02645
	112-02	149-32	1	0	0	-0.11152
	112-02	149-33	1	0	0	-0.03782
	112-02	149-34	1	0	0	-0.0381
	112-02	149-35	1	0	0	-0.05066
	112-02	149-36	1	0	0	-0.06835
	112-02	149-37	0.21381	0.78619	0	0.06227
	112-02	149-38	1	0	0	-0.11998
	112-02	149-39	1	0	0	-0.06644
	112-02	149-40	1	0	0	-0.12976
	112-02	149-41	1	0	0	-0.09462
	112-02	149-42	1	0	0	-0.12128
	112-02	149-43	1	0	0	-0.13206
	112-02	149-44	1	0	0	-0.0993
	112-02	149-45	0.81996	0.18004	0	-0.02321
	112-02	149-46	1	0	0	-0.08825
	112-02	149-47	1	0	0	-0.07766
	112-02	149-48	1	0	0	-0.04036
	112-02	149-49	1	0	0	-0.03028
	112-02	149-51	1	0	0	-0.05348
	112-02	149-52	1	0	0	-0.04883
	112-02	149-53	1	0	0	-0.05926
	112-02	149-54	1	0	0	-0.10021
	112-02	149-55	1	0	0	-0.05853
	112-02	149-56	1	0	0	-0.10399
	112-02	149-57	1	0	0	-0.13558
	112-02	149-58	1	0	0	-0.10208
	112-02	149-59	1	0	0	-0.10946
	112-02	149-60	1	0	0	-0.12633
	112-02	149-61	1	0	0	-0.05953
	112-02	149-62	0.97289	0	0.02711	-0.02224
	112-02	154-01	1	0	0	-0.07249
	112-02	154-02	1	0	0	-0.09569
	112-02	154-03	1	0	0	-0.08766
	112-02	154-04	1	0	0	-0.04455
	112-02	154-05	1	0	0	-0.09799
	112-02	154-06	1	0	0	-0.07264
	112-02	154-07	1	0	0	-0.08226
	112-02	154-08	1	0	0	-0.04358
	112-02	154-09	1	0	0	-0.09397
	112-02	154-10	1	0	0	-0.11692
	112-02	154-11	1	0	0	-0.08982
	112-02	154-12	1	0	0	-0.07776
	112-02	154-13	1	0	0	-0.11102
	112-02	154-14	1	0	0	-0.12862
	112-02	154-15	1	0	0	-0.09475
	112-02	154-16	1	0	0	-0.0613
	112-02	154-17	1	0	0	-0.08401
	112-02	154-18	1	0	0	-0.0901
	112-02	154-19	1	0	0	-0.09198
	112-02	154-20	1	0	0	-0.09766
	112-02	154-21	1	0	0	-0.09909
	112-02	154-22	1	0	0	-0.10399
	112-02	154-23	1	0	0	-0.11972
	112-02	154-24	1	0	0	-0.08933
	112-02	154-25	1	0	0	-0.06533
	112-02	154-26	1	0	0	-0.09331
	112-02	154-27	1	0	0	-0.06197
	112-02	154-28	1	0	0	-0.04017
	112-02	154-29	1	0	0	-0.07602
	112-02	154-30	1	0	0	-0.09301
	112-02	154-31	1	0	0	-0.07502
	112-02	154-32	1	0	0	-0.07095
	112-02	154-33	1	0	0	-0.07457
	112-02	154-34	1	0	0	-0.09121
	112-02	154-35	1	0	0	-0.07386
	112-02	154-36	1	0	0	-0.09892
	112-02	154-37	1	0	0	-0.05154
	112-02	154-38	1	0	0	-0.06676
	112-02	154-39	1	0	0	-0.0857
	112-02	154-40	1	0	0	-0.08586
	112-02	154-41	1	0	0	-0.07187
	112-02	154-42	1	0	0	-0.08061
	112-02	154-43	1	0	0	-0.02535
	112-02	154-44	1	0	0	-0.03448
	112-02	154-45	1	0	0	-0.0391
	112-02	154-46	1	0	0	-0.04783
	112-02	154-47	1	0	0	-0.06907
	112-02	155-01	1	0	0	-0.05572
	112-02	155-02	1	0	0	-0.11467
	112-02	155-03	1	0	0	-0.11107
	112-02	155-04	1	0	0	-0.11196
	112-02	155-05	1	0	0	-0.09701
	112-02	155-06	1	0	0	-0.1387
	112-02	155-07	1	0	0	-0.11321
	112-02	155-08	1	0	0	-0.10753
	112-02	155-09	1	0	0	-0.0653
	112-02	155-10	1	0	0	-0.1102
	112-02	155-11	1	0	0	-0.1265
	112-02	155-12	1	0	0	-0.14424
	112-02	155-13	1	0	0	-0.111
	112-02	155-14	1	0	0	-0.15381
	112-02	155-15	1	0	0	-0.15473
	112-02	155-16	1	0	0	-0.07173
	112-02	155-17	1	0	0	-0.11447
	112-02	155-18	1	0	0	-0.12704
	112-02	155-19	1	0	0	-0.09933
	112-02	155-20	1	0	0	-0.10081
	112-02	155-21	1	0	0	-0.10324
	112-02	155-22	1	0	0	-0.06912
	112-02	155-23	1	0	0	-0.09925
	112-02	155-24	1	0	0	-0.27757
	112-02	155-25	1	0	0	-0.08115
	112-02	155-26	1	0	0	-0.16526
	112-02	155-27	1	0	0	-0.14083
	112-02	155-28	1	0	0	-0.11008
	112-02	155-29	1	0	0	-0.49826
	112-02	155-30	1	0	0	-0.09804
	112-02	155-31	1	0	0	-0.32376
	112-02	155-32	1	0	0	-0.0735
	112-02	155-33	1	0	0	-0.10971
	112-02	155-34	1	0	0	-0.08969
	112-02	155-35	1	0	0	-0.11323
	112-02	155-36	1	0	0	-0.0839
	112-02	155-37	1	0	0	-0.07882
	112-02	155-38	1	0	0	-0.56889
	112-02	155-39	1	0	0	-0.08067
	112-02	155-40	1	0	0	-0.08831
	112-02	155-41	1	0	0	-0.05529
	112-02	155-42	1	0	0	-0.11667
	112-02	155-43	1	0	0	-0.08824
	112-02	155-44	1	0	0	-0.0843
	112-02	155-45	1	0	0	-0.10594
	112-02	155-46	1	0	0	-0.0703
	112-02	155-47	1	0	0	-0.09225
	112-02	155-48	1	0	0	-0.09048
	112-02	155-49	1	0	0	-0.10451
	112-02	155-51	1	0	0	-0.09285
	112-02	155-52	1	0	0	-0.10952
	112-02	155-53	1	0	0	-0.12111
	112-02	155-54	1	0	0	-0.11577
	112-02	155-55	1	0	0	-0.14583
	112-02	155-56	1	0	0	-0.10548
	112-02	155-57	1	0	0	-0.10727
	112-02	155-58	1	0	0	-0.10595
	112-02	155-59	1	0	0	-0.11384
	112-02	155-60	1	0	0	-0.14208
	112-02	155-61	1	0	0	-0.09431
	112-02	155-62	1	0	0	-0.12493
	112-02	155-63	1	0	0	-0.08658
	112-02	155-64	1	0	0	-0.08417
	112-02	155-65	1	0	0	-0.10288
	112-02	155-66	1	0	0	-0.118
	112-02	155-67	1	0	0	-0.19775
	112-02	155-68	1	0	0	-0.07615
	112-02	155-69	1	0	0	-0.10655
	112-02	155-70	1	0	0	-0.10883
	112-02	155-72	1	0	0	-0.09505
	112-02	155-73	1	0	0	-0.12171
	112-02	155-74	1	0	0	-0.08656
	112-02	155-75	1	0	0	-0.11251
	112-02	155-76	1	0	0	-0.10929
	112-02	155-77	0.74327	0.25673	0	-0.03794
	112-02	155-78	1	0	0	-0.08319
	112-02	155-79	1	0	0	-0.09566
	112-02	155-80	1	0	0	-0.09688
	112-02	155-81	1	0	0	-0.09751
	112-02	155-82	1	0	0	-0.10657
	112-02	155-83	1	0	0	-0.1463
	112-02	155-84	1	0	0	-0.09831
	112-02	155-85	1	0	0	-0.09776
	112-02	163-01	1	0	0	-0.05914
	112-02	163-02	1	0	0	-0.0348
	112-02	163-03	1	0	0	-0.04805
	112-02	163-04	1	0	0	-0.11375
	112-02	163-05	1	0	0	-0.13793
	112-02	163-06	1	0	0	-0.07598
	112-02	164-01	1	0	0	-0.06356
	112-02	164-02	1	0	0	-0.06637
	112-02	164-03	1	0	0	-0.05671
	112-02	164-04	1	0	0	-0.1074
	112-02	164-05	1	0	0	-0.09408
	112-02	164-06	1	0	0	-0.04747
	112-02	164-07	1	0	0	-0.09501
	112-02	166-01	1	0	0	-0.06777
	112-02	166-02	1	0	0	-0.08393
	112-02	166-03	1	0	0	-0.09115
	112-02	166-04	1	0	0	-0.06861
	112-02	166-05	1	0	0	-0.04487
	112-02	166-06	1	0	0	-0.09525
	112-02	166-07	1	0	0	-0.08575
	112-02	167-01	1	0	0	-0.09048
	112-02	167-02	1	0	0	-0.11616
	112-02	167-03	1	0	0	-0.09698
	112-02	167-04	1	0	0	-0.07008
	112-02	167-05	1	0	0	-0.10821
	112-02	167-06	1	0	0	-0.11046
	112-02	167-07	1	0	0	-0.08844
	112-02	167-08	1	0	0	-0.12557
	112-03	112-04	0.29964	0.39561	0.30475	0.2468
	112-03	112-05	0.72116	0.20913	0.06971	0.08212
	112-03	112-06	0.14743	0.58852	0.26406	0.27614
	112-03	112-07	0.64295	0.30636	0.05068	0.09691
	112-03	112-08	0.9316	0.0684	0	-0.00398
	112-03	113-01	0.87783	0.12217	0	-0.0126
	112-03	113-02	1	0	0	-0.25021
	112-03	113-03	1	0	0	-0.02809
	112-03	113-04	0.95132	0.04868	0	-0.00636
	112-03	113-05	1	0	0	-0.0344
	112-03	113-06	0.97662	0.02338	0	-0.00792
	112-03	113-07	1	0	0	-0.02339
	112-03	125-01	1	0	0	-0.0652
	112-03	125-02	0.96712	0.03288	0	-0.0026
	112-03	125-03	0.98646	0.01354	0	-0.00614
	112-03	125-04	0.95641	0.04359	0	-0.00253
	112-03	125-05	1	0	0	-0.02451
	112-03	125-06	0.9945	0	0.0055	-0.00594
	112-03	125-07	1	0	0	-0.045
	112-03	127-01	1	0	0	-0.024
	112-03	127-02	1	0	0	-0.03984
	112-03	127-03	1	0	0	-0.02455
	112-03	127-04	1	0	0	-0.07112
	112-03	128-01	0.99755	0.00245	0	-0.00918
	112-03	128-02	0.94906	0.05094	0	-0.00794
	112-03	128-03	1	0	0	-0.04071
	112-03	128-04	1	0	0	-0.085
	112-03	128-05	1	0	0	-0.07298
	112-03	128-06	1	0	0	-0.03243
	112-03	128-07	1	0	0	-0.05196
	112-03	128-08	1	0	0	-0.02808
	112-03	128-09	1	0	0	-0.02771
	112-03	128-10	1	0	0	-0.03239
	112-03	128-11	1	0	0	-0.03907
	112-03	137-01	1	0	0	-0.06914
	112-03	137-02	0.88683	0.11317	0	0.01416
	112-03	137-03	0.83769	0.16231	0	0.00127
	112-03	146-01	1	0	0	-0.03425
	112-03	146-02	1	0	0	-0.08081
	112-03	146-03	1	0	0	-0.08828
	112-03	146-04	1	0	0	-0.05709
	112-03	146-05	1	0	0	-0.03186
	112-03	146-06	1	0	0	-0.05617
	112-03	147-01	1	0	0	-0.04111
	112-03	147-02	1	0	0	-0.03162
	112-03	147-03	1	0	0	-0.02124
	112-03	147-04	0.85432	0.14568	0	-0.00772
	112-03	147-05	0.98601	0	0.01399	-0.00398
	112-03	147-06	1	0	0	-0.03947
	112-03	147-07	0.98029	0.01971	0	-0.01009
	112-03	149-01	1	0	0	-0.03125
	112-03	149-02	1	0	0	-0.03554
	112-03	149-03	1	0	0	-0.0452
	112-03	149-04	1	0	0	-0.12033
	112-03	149-05	1	0	0	-0.08644
	112-03	149-06	1	0	0	-0.03529
	112-03	149-07	0.94686	0.05314	0	-0.02167
	112-03	149-08	0.87665	0.12335	0	0.00662
	112-03	149-09	1	0	0	-0.03387
	112-03	149-10	1	0	0	-0.03659
	112-03	149-11	1	0	0	-0.02515
	112-03	149-12	1	0	0	-0.0172
	112-03	149-13	1	0	0	-0.04729
	112-03	149-14	0.99139	0	0.00861	-0.00313
	112-03	149-15	1	0	0	-0.08627
	112-03	149-16	1	0	0	-0.01771
	112-03	149-17	1	0	0	-0.07868
	112-03	149-18	0.84323	0.15677	0	0.01469
	112-03	149-19	1	0	0	-0.08433
	112-03	149-20	0.94645	0.05355	0	-0.02063
	112-03	149-21	1	0	0	-0.0968
	112-03	149-22	1	0	0	-0.03776
	112-03	149-23	1	0	0	-0.0282
	112-03	149-24	1	0	0	-0.01899
	112-03	149-25	1	0	0	-0.0257
	112-03	149-26	1	0	0	-0.055
	112-03	149-27	1	0	0	-0.05153
	112-03	149-28	1	0	0	-0.04969
	112-03	149-29	0.96845	0	0.03155	0.00806
	112-03	149-30	1	0	0	-0.02404
	112-03	149-31	0.85801	0.14199	0	0.01704
	112-03	149-32	1	0	0	-0.07767
	112-03	149-33	0.91675	0.08325	0	-0.00307
	112-03	149-34	1	0	0	-0.01517
	112-03	149-35	1	0	0	-0.03937
	112-03	149-36	1	0	0	-0.0338
	112-03	149-37	0.20634	0.79366	0	0.06424
	112-03	149-38	1	0	0	-0.03099
	112-03	149-39	1	0	0	-0.03904
	112-03	149-40	0.92433	0.07567	0	-0.02049
	112-03	149-41	1	0	0	-0.0298
	112-03	149-42	1	0	0	-0.03021
	112-03	149-43	1	0	0	-0.04989
	112-03	149-44	0.85036	0.14964	0	-0.00589
	112-03	149-45	0.74279	0.25721	0	0.00593
	112-03	149-46	1	0	0	-0.03981
	112-03	149-47	0.9972	0	0.0028	-0.00817
	112-03	149-48	1	0	0	-0.02769
	112-03	149-49	0.96229	0.03771	0	-0.00908
	112-03	149-51	0.89411	0.10589	0	-0.00585
	112-03	149-52	0.98666	0	0.01334	-0.00459
	112-03	149-53	1	0	0	-0.07696
	112-03	149-54	0.93443	0.06557	0	-0.01357
	112-03	149-55	0.91164	0.08836	0	-0.01773
	112-03	149-56	1	0	0	-0.04703
	112-03	149-57	1	0	0	-0.07516
	112-03	149-58	1	0	0	-0.04594
	112-03	149-59	1	0	0	-0.07586
	112-03	149-60	1	0	0	-0.05116
	112-03	149-61	0.90232	0.09768	0	-0.01054
	112-03	149-62	0.87673	0.12327	0	0.01021
	112-03	154-01	0.92042	0.07958	0	0.00535
	112-03	154-02	0.99317	0	0.00683	-0.00333
	112-03	154-03	0.92452	0.07548	0	0.0047
	112-03	154-04	0.92378	0.03831	0.03791	0.02248
	112-03	154-05	1	0	0	-0.07772
	112-03	154-06	1	0	0	-0.03208
	112-03	154-07	1	0	0	-0.03076
	112-03	154-08	0.9198	0.07948	0.00072	0.01401
	112-03	154-09	1	0	0	-0.04773
	112-03	154-10	1	0	0	-0.04309
	112-03	154-11	1	0	0	-0.0186
	112-03	154-12	1	0	0	-0.02529
	112-03	154-13	1	0	0	-0.03814
	112-03	154-14	1	0	0	-0.07971
	112-03	154-15	1	0	0	-0.07673
	112-03	154-16	1	0	0	-0.01475
	112-03	154-17	0.75171	0.24829	0	0.00342
	112-03	154-18	1	0	0	-0.03637
	112-03	154-19	1	0	0	-0.03628
	112-03	154-20	1	0	0	-0.01924
	112-03	154-21	0.89815	0.10185	0	-0.00015
	112-03	154-22	1	0	0	-0.03993
	112-03	154-23	0.94451	0.05549	0	-0.02285
	112-03	154-24	0.97032	0.02295	0.00673	0.00269
	112-03	154-25	1	0	0	-0.03633
	112-03	154-26	1	0	0	-0.06586
	112-03	154-27	1	0	0	-0.0348
	112-03	154-28	0.95486	0.04514	0	-0.01838
	112-03	154-29	0.99889	0.00111	0	-0.01233
	112-03	154-30	1	0	0	-0.06564
	112-03	154-31	0.83338	0.16662	0	0.0155
	112-03	154-32	1	0	0	-0.01577
	112-03	154-33	1	0	0	-0.01911
	112-03	154-34	1	0	0	-0.03113
	112-03	154-35	0.93523	0.06477	0	-0.0245
	112-03	154-36	1	0	0	-0.03821
	112-03	154-37	0.88923	0.11077	0	0.01983
	112-03	154-38	1	0	0	-0.01544
	112-03	154-39	1	0	0	-0.02437
	112-03	154-40	1	0	0	-0.06593
	112-03	154-41	1	0	0	-0.05511
	112-03	154-42	1	0	0	-0.02036
	112-03	154-43	0.91802	0.07049	0.01149	0.01729
	112-03	154-44	0.94788	0.02969	0.02244	0.0117
	112-03	154-45	0.95192	0	0.04808	0.01687
	112-03	154-46	0.88614	0.10914	0.00472	0.02331
	112-03	154-47	0.97807	0.01802	0.00392	4e-05
	112-03	155-01	1	0	0	-0.01472
	112-03	155-02	1	0	0	-0.13502
	112-03	155-03	1	0	0	-0.04918
	112-03	155-04	1	0	0	-0.05835
	112-03	155-05	1	0	0	-0.06264
	112-03	155-06	1	0	0	-0.0762
	112-03	155-07	1	0	0	-0.08042
	112-03	155-08	1	0	0	-0.05895
	112-03	155-09	1	0	0	-0.03328
	112-03	155-10	1	0	0	-0.04675
	112-03	155-11	1	0	0	-0.04842
	112-03	155-12	1	0	0	-0.07397
	112-03	155-13	1	0	0	-0.06833
	112-03	155-14	1	0	0	-0.16727
	112-03	155-15	1	0	0	-0.07707
	112-03	155-16	1	0	0	-0.04645
	112-03	155-17	1	0	0	-0.07925
	112-03	155-18	1	0	0	-0.09635
	112-03	155-19	1	0	0	-0.05433
	112-03	155-20	1	0	0	-0.02667
	112-03	155-21	1	0	0	-0.05803
	112-03	155-22	1	0	0	-0.03661
	112-03	155-23	1	0	0	-0.1129
	112-03	155-24	1	0	0	-0.24456
	112-03	155-25	1	0	0	-0.04458
	112-03	155-26	1	0	0	-0.16601
	112-03	155-27	1	0	0	-0.06726
	112-03	155-28	1	0	0	-0.05784
	112-03	155-29	1	0	0	-0.49275
	112-03	155-30	1	0	0	-0.0368
	112-03	155-31	1	0	0	-0.32938
	112-03	155-32	1	0	0	-0.05362
	112-03	155-33	1	0	0	-0.08118
	112-03	155-34	1	0	0	-0.04638
	112-03	155-35	1	0	0	-0.08188
	112-03	155-36	1	0	0	-0.02903
	112-03	155-37	1	0	0	-0.01624
	112-03	155-38	1	0	0	-0.59107
	112-03	155-39	1	0	0	-0.04037
	112-03	155-40	1	0	0	-0.06189
	112-03	155-41	1	0	0	-0.02849
	112-03	155-42	1	0	0	-0.06598
	112-03	155-43	1	0	0	-0.04175
	112-03	155-44	1	0	0	-0.03515
	112-03	155-45	1	0	0	-0.05125
	112-03	155-46	1	0	0	-0.02882
	112-03	155-47	1	0	0	-0.04516
	112-03	155-48	1	0	0	-0.04897
	112-03	155-49	1	0	0	-0.04971
	112-03	155-51	1	0	0	-0.03969
	112-03	155-52	1	0	0	-0.06635
	112-03	155-53	1	0	0	-0.06283
	112-03	155-54	1	0	0	-0.04278
	112-03	155-55	1	0	0	-0.11563
	112-03	155-56	1	0	0	-0.0343
	112-03	155-57	1	0	0	-0.04969
	112-03	155-58	1	0	0	-0.05214
	112-03	155-59	1	0	0	-0.06334
	112-03	155-60	1	0	0	-0.17329
	112-03	155-61	1	0	0	-0.04378
	112-03	155-62	1	0	0	-0.08286
	112-03	155-63	1	0	0	-0.028
	112-03	155-64	1	0	0	-0.03761
	112-03	155-65	1	0	0	-0.07826
	112-03	155-66	1	0	0	-0.06501
	112-03	155-67	1	0	0	-0.13303
	112-03	155-68	1	0	0	-0.05997
	112-03	155-69	1	0	0	-0.06687
	112-03	155-70	1	0	0	-0.04481
	112-03	155-72	1	0	0	-0.06373
	112-03	155-73	1	0	0	-0.08475
	112-03	155-74	1	0	0	-0.05637
	112-03	155-75	1	0	0	-0.07715
	112-03	155-76	1	0	0	-0.05347
	112-03	155-77	0.664	0.336	0	-0.00222
	112-03	155-78	1	0	0	-0.04414
	112-03	155-79	1	0	0	-0.06114
	112-03	155-80	1	0	0	-0.06846
	112-03	155-81	1	0	0	-0.0558
	112-03	155-82	1	0	0	-0.05204
	112-03	155-83	1	0	0	-0.11189
	112-03	155-84	1	0	0	-0.04565
	112-03	155-85	1	0	0	-0.04474
	112-03	163-01	1	0	0	-0.04189
	112-03	163-02	0.96077	0.03924	0	-0.01213
	112-03	163-03	1	0	0	-0.0633
	112-03	163-04	1	0	0	-0.08791
	112-03	163-05	1	0	0	-0.06843
	112-03	163-06	1	0	0	-0.04907
	112-03	164-01	1	0	0	-0.05178
	112-03	164-02	1	0	0	-0.04163
	112-03	164-03	1	0	0	-0.04795
	112-03	164-04	1	0	0	-0.04234
	112-03	164-05	1	0	0	-0.04884
	112-03	164-06	1	0	0	-0.03517
	112-03	164-07	1	0	0	-0.06158
	112-03	166-01	1	0	0	-0.02613
	112-03	166-02	1	0	0	-0.03026
	112-03	166-03	1	0	0	-0.03216
	112-03	166-04	1	0	0	-0.01893
	112-03	166-05	1	0	0	-0.02415
	112-03	166-06	1	0	0	-0.03282
	112-03	166-07	1	0	0	-0.02603
	112-03	167-01	1	0	0	-0.03033
	112-03	167-02	1	0	0	-0.05454
	112-03	167-03	1	0	0	-0.06588
	112-03	167-04	1	0	0	-0.01589
	112-03	167-05	1	0	0	-0.09254
	112-03	167-06	1	0	0	-0.0562
	112-03	167-07	1	0	0	-0.02995
	112-03	167-08	1	0	0	-0.09717
	112-04	112-05	0.67925	0.17656	0.1442	0.10939
	112-04	112-06	0.33587	0.51786	0.14627	0.19696
	112-04	112-07	0.3753	0.43156	0.19315	0.19908
	112-04	112-08	0.85065	0.14935	0	0.0046
	112-04	113-01	1	0	0	-0.0275
	112-04	113-02	1	0	0	-0.24973
	112-04	113-03	1	0	0	-0.00044
	112-04	113-04	0.93965	0.06035	0	0.00056
	112-04	113-05	1	0	0	-0.02703
	112-04	113-06	1	0	0	-0.01252
	112-04	113-07	1	0	0	-0.0188
	112-04	125-01	1	0	0	-0.03792
	112-04	125-02	1	0	0	-0.01563
	112-04	125-03	1	0	0	-0.01251
	112-04	125-04	0.99024	0	0.00976	-0.00466
	112-04	125-05	1	0	0	-0.02677
	112-04	125-06	1	0	0	-0.00924
	112-04	125-07	1	0	0	-0.02983
	112-04	127-01	1	0	0	-0.01074
	112-04	127-02	0.94324	0.05676	0	-0.01098
	112-04	127-03	0.98699	0	0.01301	-0.00659
	112-04	127-04	1	0	0	-0.06465
	112-04	128-01	0.99334	0	0.00666	-0.00514
	112-04	128-02	0.98811	0.00567	0.00622	-0.00432
	112-04	128-03	0.97624	0.02376	0	-0.01475
	112-04	128-04	1	0	0	-0.04517
	112-04	128-05	1	0	0	-0.06788
	112-04	128-06	1	0	0	-0.01501
	112-04	128-07	1	0	0	-0.01834
	112-04	128-08	1	0	0	-0.01972
	112-04	128-09	1	0	0	-0.01486
	112-04	128-10	0.91471	0.08529	0	-0.00839
	112-04	128-11	1	0	0	-0.03518
	112-04	137-01	1	0	0	-0.06313
	112-04	137-02	0.90131	0.07871	0.01998	0.01921
	112-04	137-03	0.99277	0	0.00723	-0.00996
	112-04	146-01	1	0	0	-0.03648
	112-04	146-02	1	0	0	-0.03384
	112-04	146-03	1	0	0	-0.07818
	112-04	146-04	1	0	0	-0.03336
	112-04	146-05	1	0	0	-0.01484
	112-04	146-06	1	0	0	-0.05087
	112-04	147-01	1	0	0	0.00336
	112-04	147-02	0.83878	0.16122	0	-0.00359
	112-04	147-03	0.98055	0	0.01945	-0.00819
	112-04	147-04	0.82465	0.17535	0	0.02197
	112-04	147-05	1	0	0	-0.00255
	112-04	147-06	0.97288	0.02712	0	-0.00365
	112-04	147-07	1	0	0	-0.01453
	112-04	149-01	1	0	0	-0.00877
	112-04	149-02	1	0	0	-0.03534
	112-04	149-03	1	0	0	-0.02901
	112-04	149-04	1	0	0	-0.11299
	112-04	149-05	1	0	0	-0.06654
	112-04	149-06	1	0	0	-0.02059
	112-04	149-07	1	0	0	-0.03557
	112-04	149-08	0.90647	0.09353	0	-0.00601
	112-04	149-09	1	0	0	-0.02745
	112-04	149-10	1	0	0	-0.03047
	112-04	149-11	0.97166	0	0.02834	-0.00289
	112-04	149-12	0.93661	0.03328	0.03011	0.0149
	112-04	149-13	1	0	0	-0.02764
	112-04	149-14	1	0	0	-0.00828
	112-04	149-15	1	0	0	-0.03501
	112-04	149-16	0.94565	0.05435	0	-0.012
	112-04	149-17	1	0	0	-0.06347
	112-04	149-18	0.8476	0.13322	0.01918	0.035
	112-04	149-19	1	0	0	-0.02955
	112-04	149-20	0.84431	0.15569	0	-0.00828
	112-04	149-21	1	0	0	-0.0548
	112-04	149-22	0.92416	0.07584	0	0.0008
	112-04	149-23	1	0	0	-0.01318
	112-04	149-24	0.93212	0.06788	0	-0.01724
	112-04	149-25	1	0	0	-0.01664
	112-04	149-26	1	0	0	-0.03113
	112-04	149-27	1	0	0	-0.06025
	112-04	149-28	1	0	0	-0.0359
	112-04	149-29	0.93164	0.06836	0	-0.00107
	112-04	149-30	1	0	0	-0.06224
	112-04	149-31	0.95108	0.04892	0	-0.00386
	112-04	149-32	1	0	0	-0.03997
	112-04	149-33	0.95792	0.01658	0.02549	0.0083
	112-04	149-34	0.97529	0.00665	0.01807	0.00208
	112-04	149-35	1	0	0	-0.01961
	112-04	149-36	1	0	0	-0.02313
	112-04	149-37	0.24649	0.75351	0	0.06915
	112-04	149-38	0.90198	0.09802	0	-0.00602
	112-04	149-39	1	0	0	-0.02758
	112-04	149-40	0.85929	0.14071	0	-0.00405
	112-04	149-41	0.99051	0.00949	0	-0.01263
	112-04	149-42	1	0	0	-0.01354
	112-04	149-43	1	0	0	-0.03518
	112-04	149-44	0.9232	0.0768	0	-0.0009
	112-04	149-45	0.83396	0.16604	0	-0.00605
	112-04	149-46	1	0	0	-0.04483
	112-04	149-47	1	0	0	-0.01948
	112-04	149-48	1	0	0	-0.00395
	112-04	149-49	0.90015	0.09985	0	0.00515
	112-04	149-51	0.91355	0.08645	0	0.00873
	112-04	149-52	0.90584	0.06357	0.03059	0.02347
	112-04	149-53	1	0	0	-0.02943
	112-04	149-54	1	0	0	-0.02911
	112-04	149-55	0.91789	0.08211	0	0.00472
	112-04	149-56	1	0	0	-0.0421
	112-04	149-57	1	0	0	-0.05606
	112-04	149-58	1	0	0	-0.0331
	112-04	149-59	1	0	0	-0.05584
	112-04	149-60	1	0	0	-0.0278
	112-04	149-61	0.97969	0.02031	0	-0.01146
	112-04	149-62	0.9359	0.06292	0.00118	0.00752
	112-04	154-01	0.95986	0.01071	0.02943	0.00835
	112-04	154-02	1	0	0	-0.01558
	112-04	154-03	0.97601	0.01964	0.00435	-0.00177
	112-04	154-04	0.8852	0.1148	0	0.01518
	112-04	154-05	1	0	0	-0.08824
	112-04	154-06	0.89133	0.10867	0	-0.00043
	112-04	154-07	0.80619	0.19381	0	0.01744
	112-04	154-08	0.96926	0	0.03074	0.00129
	112-04	154-09	1	0	0	-0.0193
	112-04	154-10	0.99708	0	0.00292	-0.01093
	112-04	154-11	0.99589	0.00411	0	-0.01015
	112-04	154-12	0.8952	0.1048	0	0.00598
	112-04	154-13	1	0	0	-0.04053
	112-04	154-14	1	0	0	-0.05905
	112-04	154-15	1	0	0	-0.03699
	112-04	154-16	0.9954	0.0046	0	-0.00791
	112-04	154-17	0.93283	0.06717	0	-0.01031
	112-04	154-18	0.94573	0.05427	0	-5e-05
	112-04	154-19	1	0	0	-0.02725
	112-04	154-20	1	0	0	-0.0295
	112-04	154-21	0.9597	0.01459	0.02571	0.00807
	112-04	154-22	1	0	0	-0.0365
	112-04	154-23	1	0	0	-0.02111
	112-04	154-24	0.95715	0.04285	0	-0.01341
	112-04	154-25	0.99143	0	0.00857	-0.00465
	112-04	154-26	1	0	0	-0.03936
	112-04	154-27	1	0	0	-0.01685
	112-04	154-28	0.9536	0.0464	0	-0.00384
	112-04	154-29	0.93783	0.06217	0	-0.00524
	112-04	154-30	1	0	0	-0.029
	112-04	154-31	0.89737	0.10263	0	-0.00468
	112-04	154-32	1	0	0	-0.01028
	112-04	154-33	0.96889	0.01424	0.01687	0.00327
	112-04	154-34	1	0	0	-0.01854
	112-04	154-35	0.93376	0.06624	0	-0.00722
	112-04	154-36	1	0	0	-0.05331
	112-04	154-37	0.954	0	0.046	0.00569
	112-04	154-38	1	0	0	-0.01265
	112-04	154-39	0.99937	0	0.00063	-0.00951
	112-04	154-40	0.98244	0	0.01756	-0.03546
	112-04	154-41	1	0	0	-0.03591
	112-04	154-42	1	0	0	-0.04381
	112-04	154-43	0.97259	0.02741	0	-0.01178
	112-04	154-44	0.94094	0.05906	0	0.00559
	112-04	154-45	0.92119	0.06099	0.01782	0.01563
	112-04	154-46	0.99745	0	0.00255	-0.00992
	112-04	154-47	1	0	0	-0.01124
	112-04	155-01	0.97112	0.0152	0.01368	0.00165
	112-04	155-02	1	0	0	-0.08048
	112-04	155-03	1	0	0	-0.01135
	112-04	155-04	1	0	0	-0.01814
	112-04	155-05	1	0	0	-0.03734
	112-04	155-06	1	0	0	-0.05215
	112-04	155-07	1	0	0	-0.05047
	112-04	155-08	1	0	0	-0.01201
	112-04	155-09	1	0	0	-0.01898
	112-04	155-10	1	0	0	-0.02561
	112-04	155-11	0.9748	0.0252	0	-0.00539
	112-04	155-12	1	0	0	-0.05562
	112-04	155-13	1	0	0	-0.03042
	112-04	155-14	1	0	0	-0.11405
	112-04	155-15	1	0	0	-0.05981
	112-04	155-16	0.98438	0	0.01562	-0.00312
	112-04	155-17	1	0	0	-0.06676
	112-04	155-18	1	0	0	-0.05218
	112-04	155-19	0.94256	0.05744	0	-0.00916
	112-04	155-20	0.91866	0.08134	0	-0.01222
	112-04	155-21	0.99123	0.00877	0	-0.01527
	112-04	155-22	0.99592	0.00268	0.0014	-0.0075
	112-04	155-23	1	0	0	-0.06604
	112-04	155-24	1	0	0	-0.20329
	112-04	155-25	1	0	0	-0.00115
	112-04	155-26	1	0	0	-0.12843
	112-04	155-27	1	0	0	-0.04577
	112-04	155-28	1	0	0	-0.01903
	112-04	155-29	1	0	0	-0.45947
	112-04	155-30	0.98269	0.01731	0	-0.02043
	112-04	155-31	1	0	0	-0.30702
	112-04	155-32	1	0	0	-0.01181
	112-04	155-33	1	0	0	-0.04907
	112-04	155-34	1	0	0	-0.02174
	112-04	155-35	1	0	0	-0.05026
	112-04	155-36	0.99013	0	0.00987	-0.00655
	112-04	155-37	0.91847	0.07111	0.01042	0.01456
	112-04	155-38	1	0	0	-0.51944
	112-04	155-39	0.9594	0.0406	0	-0.00812
	112-04	155-40	0.9852	0.0148	0	-0.01885
	112-04	155-41	0.89572	0.10428	0	-0.00415
	112-04	155-42	1	0	0	-0.04136
	112-04	155-43	1	0	0	-0.02328
	112-04	155-44	0.82212	0.17788	0	0.01037
	112-04	155-45	1	0	0	-0.01216
	112-04	155-46	0.94997	0.05004	0	-0.00747
	112-04	155-47	0.93467	0.06533	0	-0.01235
	112-04	155-48	1	0	0	-0.02192
	112-04	155-49	0.97033	0.02967	0	-0.00318
	112-04	155-51	0.90967	0.09033	0	-0.00741
	112-04	155-52	1	0	0	-0.04681
	112-04	155-53	1	0	0	-0.04437
	112-04	155-54	0.95224	0.04776	0	-0.01007
	112-04	155-55	1	0	0	-0.06615
	112-04	155-56	1	0	0	-0.0043
	112-04	155-57	1	0	0	-0.02911
	112-04	155-58	1	0	0	-0.01707
	112-04	155-59	0.97293	0.02707	0	-0.01255
	112-04	155-60	1	0	0	-0.12818
	112-04	155-61	0.93842	0.06158	0	-0.01152
	112-04	155-62	1	0	0	-0.06793
	112-04	155-63	0.85072	0.14928	0	0.00155
	112-04	155-64	0.91325	0.08675	0	-0.00362
	112-04	155-65	1	0	0	-0.03114
	112-04	155-66	1	0	0	-0.03881
	112-04	155-67	1	0	0	-0.15575
	112-04	155-68	0.98364	0	0.01636	-0.00767
	112-04	155-69	1	0	0	-0.02976
	112-04	155-70	0.94681	0.05319	0	-0.00801
	112-04	155-72	1	0	0	-0.0202
	112-04	155-73	1	0	0	-0.06234
	112-04	155-74	0.99414	0.00586	0	-0.01267
	112-04	155-75	1	0	0	-0.04891
	112-04	155-76	1	0	0	-0.02528
	112-04	155-77	0.62214	0.37786	0	0.02171
	112-04	155-78	1	0	0	-0.01893
	112-04	155-79	1	0	0	-0.02525
	112-04	155-80	1	0	0	-0.02538
	112-04	155-81	1	0	0	-0.01627
	112-04	155-82	1	0	0	-0.0255
	112-04	155-83	1	0	0	-0.08142
	112-04	155-84	0.94308	0.05692	0	-0.00593
	112-04	155-85	1	0	0	-0.01213
	112-04	163-01	0.98821	0	0.01179	-0.00669
	112-04	163-02	0.84409	0.15591	0	0.01784
	112-04	163-03	0.96212	0.01698	0.0209	0.00647
	112-04	163-04	1	0	0	-0.0615
	112-04	163-05	1	0	0	-0.06476
	112-04	163-06	0.97416	0	0.02584	-0.00153
	112-04	164-01	1	0	0	-0.02298
	112-04	164-02	1	0	0	-0.00871
	112-04	164-03	1	0	0	-0.03628
	112-04	164-04	1	0	0	-0.04431
	112-04	164-05	1	0	0	-0.04999
	112-04	164-06	1	0	0	-0.01811
	112-04	164-07	1	0	0	-0.04393
	112-04	166-01	1	0	0	-0.02725
	112-04	166-02	1	0	0	-0.01428
	112-04	166-03	1	0	0	-0.03702
	112-04	166-04	1	0	0	-0.0053
	112-04	166-05	0.80075	0.19925	0	-0.00381
	112-04	166-06	0.99028	0.00972	0	-0.01225
	112-04	166-07	0.95232	0.03933	0.00835	0.00544
	112-04	167-01	1	0	0	-0.01288
	112-04	167-02	1	0	0	-0.03022
	112-04	167-03	1	0	0	-0.03989
	112-04	167-04	0.89931	0.10069	0	0.00219
	112-04	167-05	1	0	0	-0.05381
	112-04	167-06	1	0	0	-0.03072
	112-04	167-07	1	0	0	-0.01544
	112-04	167-08	1	0	0	-0.07117
	112-05	112-06	0.3505	0.6495	0	0.15038
	112-05	112-07	0.25003	0.54659	0.20338	0.24141
	112-05	112-08	1	0	0	-0.00968
	112-05	113-01	1	0	0	-0.00613
	112-05	113-02	1	0	0	-0.27731
	112-05	113-03	0.94183	0.04438	0.01379	0.00181
	112-05	113-04	0.99704	0.00296	0	0.01927
	112-05	113-05	1	0	0	0.00793
	112-05	113-06	0.99878	0	0.00122	-0.00895
	112-05	113-07	1	0	0	-0.00804
	112-05	125-01	1	0	0	-0.03145
	112-05	125-02	1	0	0	-0.00584
	112-05	125-03	1	0	0	0.00765
	112-05	125-04	1	0	0	0.01196
	112-05	125-05	0.9445	0.0555	0	0.02367
	112-05	125-06	0.95116	0	0.04884	0.03687
	112-05	125-07	1	0	0	-0.00046
	112-05	127-01	1	0	0	-0.0368
	112-05	127-02	1	0	0	-0.06492
	112-05	127-03	1	0	0	-0.04175
	112-05	127-04	1	0	0	-0.10256
	112-05	128-01	1	0	0	-0.01191
	112-05	128-02	0.97571	0.01067	0.01362	0.00266
	112-05	128-03	1	0	0	-0.01962
	112-05	128-04	1	0	0	-0.03303
	112-05	128-05	1	0	0	-0.08432
	112-05	128-06	1	0	0	-0.03619
	112-05	128-07	1	0	0	-0.00412
	112-05	128-08	1	0	0	-0.00138
	112-05	128-09	1	0	0	-0.03929
	112-05	128-10	1	0	0	-0.00468
	112-05	128-11	1	0	0	-0.06789
	112-05	137-01	1	0	0	-0.07866
	112-05	137-02	1	0	0	-0.03913
	112-05	137-03	1	0	0	-0.01869
	112-05	146-01	1	0	0	0.00964
	112-05	146-02	1	0	0	-0.06135
	112-05	146-03	1	0	0	-0.06669
	112-05	146-04	0.9219	0.0781	0	0.00421
	112-05	146-05	1	0	0	-0.06715
	112-05	146-06	1	0	0	-0.04253
	112-05	147-01	0.95096	0	0.04904	0.02407
	112-05	147-02	0.85992	0.14008	0	0.02701
	112-05	147-03	0.94389	0.05611	0	0.00083
	112-05	147-04	0.75732	0.24268	0	0.05605
	112-05	147-05	0.83487	0.16513	0	0.02826
	112-05	147-06	0.97328	0.02672	0	0.02506
	112-05	147-07	0.73186	0.26814	0	0.04911
	112-05	149-01	1	0	0	-0.04794
	112-05	149-02	1	0	0	-0.03755
	112-05	149-03	1	0	0	-0.05287
	112-05	149-04	1	0	0	-0.10868
	112-05	149-05	1	0	0	-0.05893
	112-05	149-06	1	0	0	-0.01986
	112-05	149-07	1	0	0	-0.02249
	112-05	149-08	1	0	0	-0.00225
	112-05	149-09	1	0	0	0.00549
	112-05	149-10	1	0	0	0.00278
	112-05	149-11	1	0	0	-0.00785
	112-05	149-12	1	0	0	-0.00531
	112-05	149-13	1	0	0	-0.01972
	112-05	149-14	1	0	0	-0.01107
	112-05	149-15	1	0	0	-0.0431
	112-05	149-16	0.97025	0.02975	0	0.00487
	112-05	149-17	1	0	0	-0.06314
	112-05	149-18	0.82396	0.17604	0	0.03106
	112-05	149-19	1	0	0	-0.05314
	112-05	149-20	1	0	0	-0.03047
	112-05	149-21	1	0	0	-0.0496
	112-05	149-22	1	0	0	-0.0291
	112-05	149-23	1	0	0	0.00604
	112-05	149-24	1	0	0	0.00399
	112-05	149-25	1	0	0	-0.03015
	112-05	149-26	1	0	0	-0.05265
	112-05	149-27	1	0	0	-0.02179
	112-05	149-28	0.94125	0.05875	0	0.00708
	112-05	149-29	1	0	0	-0.01159
	112-05	149-30	1	0	0	-0.02908
	112-05	149-31	1	0	0	-0.01757
	112-05	149-32	1	0	0	-0.0082
	112-05	149-33	0.95769	0.04231	0	0.0022
	112-05	149-34	1	0	0	-0.00118
	112-05	149-35	1	0	0	-0.00652
	112-05	149-36	1	0	0	-0.03425
	112-05	149-37	0.24044	0.75956	0	0.08071
	112-05	149-38	1	0	0	0.00755
	112-05	149-39	1	0	0	-0.01962
	112-05	149-40	1	0	0	0.00259
	112-05	149-41	1	0	0	-0.00159
	112-05	149-42	1	0	0	-0.02662
	112-05	149-43	1	0	0	-0.01479
	112-05	149-44	1	0	0	-0.01687
	112-05	149-45	0.75455	0.24545	0	0.01914
	112-05	149-46	1	0	0	-0.01978
	112-05	149-47	1	0	0	-0.03513
	112-05	149-48	1	0	0	-0.01017
	112-05	149-49	1	0	0	0.02439
	112-05	149-51	1	0	0	-0.00295
	112-05	149-52	1	0	0	-0.00961
	112-05	149-53	1	0	0	-0.07494
	112-05	149-54	1	0	0	-0.02109
	112-05	149-55	1	0	0	0.01573
	112-05	149-56	0.98371	0.01629	0	-0.02369
	112-05	149-57	1	0	0	-0.06459
	112-05	149-58	1	0	0	-0.06033
	112-05	149-59	1	0	0	-0.02951
	112-05	149-60	1	0	0	-0.06924
	112-05	149-61	1	0	0	-0.00038
	112-05	149-62	1	0	0	-0.00331
	112-05	154-01	0.89161	0.10839	0	0.0285
	112-05	154-02	1	0	0	-0.01877
	112-05	154-03	1	0	0	0.00934
	112-05	154-04	1	0	0	0.00303
	112-05	154-05	1	0	0	-0.08498
	112-05	154-06	0.82354	0.17646	0	0.0173
	112-05	154-07	0.90491	0.09509	0	0.02843
	112-05	154-08	0.91022	0.08978	0	0.00613
	112-05	154-09	0.97306	0	0.02694	0.01028
	112-05	154-10	1	0	0	-0.03391
	112-05	154-11	1	0	0	-0.01382
	112-05	154-12	1	0	0	-0.00427
	112-05	154-13	1	0	0	-0.05246
	112-05	154-14	1	0	0	-0.04779
	112-05	154-15	1	0	0	-0.03255
	112-05	154-16	1	0	0	-0.02086
	112-05	154-17	1	0	0	0.01435
	112-05	154-18	1	0	0	0.00761
	112-05	154-19	1	0	0	-0.01898
	112-05	154-20	1	0	0	-0.0274
	112-05	154-21	1	0	0	0.00059
	112-05	154-22	1	0	0	-0.00983
	112-05	154-23	1	0	0	-0.00444
	112-05	154-24	1	0	0	0.00825
	112-05	154-25	1	0	0	0.00052
	112-05	154-26	1	0	0	-0.00991
	112-05	154-27	1	0	0	-0.02043
	112-05	154-28	1	0	0	-0.01841
	112-05	154-29	1	0	0	0.00296
	112-05	154-30	1	0	0	0.00774
	112-05	154-31	0.97523	0.02477	0	0.01128
	112-05	154-32	0.97796	0.01753	0.00451	0.02501
	112-05	154-33	0.85794	0.14206	0	0.02152
	112-05	154-34	1	0	0	0.00789
	112-05	154-35	0.85284	0.14716	0	0.01601
	112-05	154-36	1	0	0	-0.0613
	112-05	154-37	1	0	0	-0.02866
	112-05	154-38	1	0	0	-0.04935
	112-05	154-39	1	0	0	0.0042
	112-05	154-40	1	0	0	-0.06671
	112-05	154-41	1	0	0	0.00315
	112-05	154-42	1	0	0	-0.07261
	112-05	154-43	1	0	0	0.01734
	112-05	154-44	1	0	0	-0.0232
	112-05	154-45	1	0	0	0.00709
	112-05	154-46	1	0	0	0.01518
	112-05	154-47	1	0	0	-0.00861
	112-05	155-01	0.98375	0.01625	0	0.01373
	112-05	155-02	1	0	0	-0.09642
	112-05	155-03	1	0	0	-0.00498
	112-05	155-04	1	0	0	-0.02451
	112-05	155-05	1	0	0	-0.05194
	112-05	155-06	1	0	0	-0.02936
	112-05	155-07	1	0	0	-0.04376
	112-05	155-08	1	0	0	-0.01106
	112-05	155-09	1	0	0	-0.0144
	112-05	155-10	1	0	0	-0.02118
	112-05	155-11	1	0	0	-0.02373
	112-05	155-12	1	0	0	-0.00627
	112-05	155-13	1	0	0	-0.01393
	112-05	155-14	1	0	0	-0.11035
	112-05	155-15	1	0	0	-0.0249
	112-05	155-16	0.92231	0.07769	0	0.02905
	112-05	155-17	1	0	0	0.0127
	112-05	155-18	1	0	0	-0.07925
	112-05	155-19	1	0	0	-0.00888
	112-05	155-20	1	0	0	0.00369
	112-05	155-21	1	0	0	-0.03297
	112-05	155-22	0.92315	0.07685	0	0.01292
	112-05	155-23	1	0	0	-0.05082
	112-05	155-24	1	0	0	-0.20529
	112-05	155-25	0.96209	0.0066	0.03131	0.01808
	112-05	155-26	1	0	0	-0.13982
	112-05	155-27	1	0	0	-0.01702
	112-05	155-28	1	0	0	-0.0139
	112-05	155-29	1	0	0	-0.4443
	112-05	155-30	1	0	0	-0.00059
	112-05	155-31	1	0	0	-0.27577
	112-05	155-32	1	0	0	-0.00355
	112-05	155-33	1	0	0	-0.022
	112-05	155-34	0.9372	0.0628	0	-0.01103
	112-05	155-35	1	0	0	-0.00391
	112-05	155-36	1	0	0	-0.00499
	112-05	155-37	0.96819	0.03181	0	0.01204
	112-05	155-38	1	0	0	-0.50706
	112-05	155-39	0.93103	0.06897	0	0.02767
	112-05	155-40	0.80746	0.19254	0	0.01731
	112-05	155-41	0.8832	0.1168	0	0.02023
	112-05	155-42	0.89148	0.10852	0	0.00569
	112-05	155-43	1	0	0	0.00405
	112-05	155-44	0.88839	0.11161	0	0.01843
	112-05	155-45	1	0	0	-0.00626
	112-05	155-46	0.86837	0.13163	0	0.04284
	112-05	155-47	1	0	0	-0.01041
	112-05	155-48	0.9248	0.0752	0	0.01471
	112-05	155-49	1	0	0	9e-05
	112-05	155-51	1	0	0	0.00061
	112-05	155-52	0.91527	0.08473	0	0.00578
	112-05	155-53	1	0	0	-0.01914
	112-05	155-54	1	0	0	-0.00248
	112-05	155-55	1	0	0	-0.06629
	112-05	155-56	1	0	0	-0.00042
	112-05	155-57	1	0	0	-0.015
	112-05	155-58	1	0	0	0.01479
	112-05	155-59	1	0	0	-0.03836
	112-05	155-60	1	0	0	-0.12739
	112-05	155-61	1	0	0	-0.00046
	112-05	155-62	1	0	0	-0.00031
	112-05	155-63	1	0	0	0.00697
	112-05	155-64	0.90944	0.09056	0	0.02442
	112-05	155-65	1	0	0	-0.0232
	112-05	155-66	1	0	0	0.00167
	112-05	155-67	1	0	0	-0.14574
	112-05	155-68	0.92796	0.07204	0	0.01113
	112-05	155-69	1	0	0	-0.0106
	112-05	155-70	1	0	0	-0.01689
	112-05	155-72	0.98685	0.01315	0	-0.00864
	112-05	155-73	1	0	0	-0.00993
	112-05	155-74	0.83762	0.16238	0	0.01901
	112-05	155-75	1	0	0	0.00176
	112-05	155-76	1	0	0	-0.02147
	112-05	155-77	0.54479	0.45521	0	0.0593
	112-05	155-78	1	0	0	-0.00071
	112-05	155-79	1	0	0	-0.00782
	112-05	155-80	1	0	0	-0.01685
	112-05	155-81	1	0	0	-0.00456
	112-05	155-82	1	0	0	-0.01375
	112-05	155-83	1	0	0	-0.063
	112-05	155-84	1	0	0	-0.00448
	112-05	155-85	0.95853	0	0.04147	0.01809
	112-05	163-01	1	0	0	-0.00116
	112-05	163-02	0.90528	0.09472	0	0.036
	112-05	163-03	1	0	0	0.00308
	112-05	163-04	1	0	0	-0.05333
	112-05	163-05	1	0	0	-0.05133
	112-05	163-06	0.96271	0.01389	0.0234	0.01006
	112-05	164-01	1	0	0	-0.00343
	112-05	164-02	1	0	0	-0.03618
	112-05	164-03	1	0	0	0.00713
	112-05	164-04	1	0	0	-0.02116
	112-05	164-05	1	0	0	-0.03153
	112-05	164-06	0.96174	0	0.03826	0.03272
	112-05	164-07	1	0	0	-0.05926
	112-05	166-01	0.91102	0.08898	0	-0.01371
	112-05	166-02	1	0	0	-0.01358
	112-05	166-03	1	0	0	-0.04655
	112-05	166-04	0.98094	0	0.01906	-0.00255
	112-05	166-05	0.99467	0.00533	0	0.01643
	112-05	166-06	0.97866	0.02134	0	0.02054
	112-05	166-07	1	0	0	0.03099
	112-05	167-01	1	0	0	0.00893
	112-05	167-02	1	0	0	-0.02934
	112-05	167-03	0.91314	0.08686	0	-0.00299
	112-05	167-04	0.91218	0.08782	0	0.02923
	112-05	167-05	0.95049	0.04951	0	-0.02505
	112-05	167-06	0.85885	0.14115	0	-0.01137
	112-05	167-07	1	0	0	-0.00466
	112-05	167-08	0.95827	0	0.04173	-0.02815
	112-06	112-07	0.67652	0.00875	0.31473	0.1633
	112-06	112-08	0.96915	0.03085	0	0.0041
	112-06	113-01	0.91381	0.08619	0	0.00963
	112-06	113-02	1	0	0	-0.25243
	112-06	113-03	0.89568	0.07917	0.02514	0.01662
	112-06	113-04	0.98292	0.01708	0	0.02111
	112-06	113-05	0.94374	0.05626	0	-0.01015
	112-06	113-06	0.96826	0.03174	0	-0.00379
	112-06	113-07	1	0	0	-0.02597
	112-06	125-01	1	0	0	-0.05966
	112-06	125-02	0.98063	0.01937	0	0.00914
	112-06	125-03	1	0	0	0.00598
	112-06	125-04	0.84378	0.15622	0	0.03116
	112-06	125-05	0.89323	0.10677	0	0.0124
	112-06	125-06	0.88047	0.11953	0	0.0291
	112-06	125-07	1	0	0	-0.02655
	112-06	127-01	1	0	0	-0.00918
	112-06	127-02	0.93418	0.06582	0	-0.00326
	112-06	127-03	0.95907	0.02036	0.02057	0.00481
	112-06	127-04	1	0	0	-0.08043
	112-06	128-01	0.88732	0.11268	0	0.0203
	112-06	128-02	0.88476	0.11524	0	0.01784
	112-06	128-03	0.92646	0.07354	0	0.01077
	112-06	128-04	1	0	0	-0.05551
	112-06	128-05	1	0	0	-0.06086
	112-06	128-06	0.81405	0.18595	0	0.01604
	112-06	128-07	1	0	0	-0.02228
	112-06	128-08	0.83101	0.16899	0	0.0302
	112-06	128-09	0.91624	0.08158	0.00219	0.00734
	112-06	128-10	0.93395	0.06605	0	0.01254
	112-06	128-11	1	0	0	-0.03351
	112-06	137-01	1	0	0	-0.10829
	112-06	137-02	0.97876	0.02124	0	-0.01457
	112-06	137-03	1	0	0	-0.00238
	112-06	146-01	1	0	0	0.00249
	112-06	146-02	1	0	0	-0.07508
	112-06	146-03	1	0	0	-0.05497
	112-06	146-04	1	0	0	0.00962
	112-06	146-05	1	0	0	-0.03699
	112-06	146-06	1	0	0	-0.05596
	112-06	147-01	1	0	0	-0.01026
	112-06	147-02	1	0	0	0.00255
	112-06	147-03	1	0	0	-0.01477
	112-06	147-04	0.8573	0.1427	0	0.03788
	112-06	147-05	0.94996	0.05004	0	0.01211
	112-06	147-06	1	0	0	0.01448
	112-06	147-07	1	0	0	0.00357
	112-06	149-01	1	0	0	-0.01069
	112-06	149-02	0.98	0	0.02	-0.00442
	112-06	149-03	1	0	0	-0.0378
	112-06	149-04	1	0	0	-0.12084
	112-06	149-05	1	0	0	-0.0828
	112-06	149-06	0.9329	0.0671	0	0.00662
	112-06	149-07	1	0	0	-0.00064
	112-06	149-08	0.84124	0.15876	0	0.05441
	112-06	149-09	0.91333	0.08667	0	0.00532
	112-06	149-10	0.93572	0.06428	0	0.00388
	112-06	149-11	0.97339	0.02661	0	0.00853
	112-06	149-12	0.97118	0.02882	0	0.01337
	112-06	149-13	0.93972	0.06028	0	0.0096
	112-06	149-14	0.83715	0.16285	0	0.02204
	112-06	149-15	0.94995	0.05005	0	-0.03112
	112-06	149-16	0.93181	0.06819	0	0.01503
	112-06	149-17	1	0	0	-0.02896
	112-06	149-18	0.79721	0.20279	0	0.0539
	112-06	149-19	1	0	0	-0.02737
	112-06	149-20	0.79673	0.20327	0	0.03279
	112-06	149-21	1	0	0	-0.07873
	112-06	149-22	0.84335	0.15665	0	0.01277
	112-06	149-23	1	0	0	0.02358
	112-06	149-24	0.81033	0.18967	0	0.04828
	112-06	149-25	0.88135	0.11865	0	0.01885
	112-06	149-26	1	0	0	-0.0171
	112-06	149-27	1	0	0	-0.01866
	112-06	149-28	1	0	0	-0.00849
	112-06	149-29	1	0	0	0.02221
	112-06	149-30	0.9002	0.0998	0	0.00158
	112-06	149-31	0.83084	0.16916	0	0.03891
	112-06	149-32	1	0	0	-0.02089
	112-06	149-33	0.96454	0.03546	0	0.02702
	112-06	149-34	0.97636	0.02364	0	0.02263
	112-06	149-35	0.93595	0.06405	0	0.00334
	112-06	149-36	1	0	0	-0.0068
	112-06	149-37	0.21419	0.78581	0	0.09406
	112-06	149-38	0.92921	0.07079	0	0.01363
	112-06	149-39	1	0	0	0.00769
	112-06	149-40	0.92297	0.07703	0	0.00942
	112-06	149-41	0.83849	0.16151	0	0.02312
	112-06	149-42	1	0	0	-0.0176
	112-06	149-43	0.9513	0.0487	0	0.00182
	112-06	149-44	0.99422	0	0.00578	0.00967
	112-06	149-45	0.69509	0.30491	0	0.04224
	112-06	149-46	1	0	0	-0.00595
	112-06	149-47	0.91457	0.08543	0	0.01785
	112-06	149-48	1	0	0	0.00293
	112-06	149-49	0.91269	0.08731	0	0.02465
	112-06	149-51	0.88338	0.11662	0	0.02505
	112-06	149-52	0.96228	0.03772	0	0.02024
	112-06	149-53	1	0	0	-0.05922
	112-06	149-54	0.92636	0.07364	0	0.02052
	112-06	149-55	0.86152	0.13848	0	0.04176
	112-06	149-56	1	0	0	-0.05517
	112-06	149-57	1	0	0	-0.03293
	112-06	149-58	1	0	0	-0.01992
	112-06	149-59	1	0	0	-0.07079
	112-06	149-60	1	0	0	-0.0412
	112-06	149-61	0.88336	0.11664	0	0.02418
	112-06	149-62	1	0	0	0.01297
	112-06	154-01	0.8001	0.1999	0	0.04242
	112-06	154-02	0.85395	0.14605	0	0.03389
	112-06	154-03	0.8719	0.1281	0	0.0299
	112-06	154-04	0.96233	0	0.03767	0.03897
	112-06	154-05	1	0	0	-0.06515
	112-06	154-06	0.91848	0.08152	0	0.00698
	112-06	154-07	0.8435	0.1565	0	0.01438
	112-06	154-08	0.85272	0.14728	0	0.03781
	112-06	154-09	1	0	0	-0.02633
	112-06	154-10	1	0	0	-0.0089
	112-06	154-11	1	0	0	0.00873
	112-06	154-12	0.95467	0.04533	0	0.017
	112-06	154-13	0.97972	0	0.02028	-0.01069
	112-06	154-14	1	0	0	-0.07512
	112-06	154-15	1	0	0	-0.04828
	112-06	154-16	0.95946	0.03426	0.00627	0.0096
	112-06	154-17	0.74518	0.25482	0	0.05772
	112-06	154-18	1	0	0	-0.00392
	112-06	154-19	1	0	0	-0.0208
	112-06	154-20	0.89307	0.10693	0	0.00822
	112-06	154-21	0.88156	0.11844	0	0.02869
	112-06	154-22	1	0	0	0.00078
	112-06	154-23	0.87021	0.12979	0	0.0322
	112-06	154-24	0.82549	0.17451	0	0.03994
	112-06	154-25	1	0	0	-0.00349
	112-06	154-26	1	0	0	-0.03764
	112-06	154-27	1	0	0	-0.01644
	112-06	154-28	1	0	0	-0.01929
	112-06	154-29	0.84894	0.15106	0	0.03062
	112-06	154-30	1	0	0	-0.02344
	112-06	154-31	0.72238	0.27762	0	0.04965
	112-06	154-32	0.94652	0.05348	0	0.02679
	112-06	154-33	0.87529	0.12471	0	0.0243
	112-06	154-34	1	0	0	-0.00853
	112-06	154-35	0.86782	0.13218	0	0.02241
	112-06	154-36	1	0	0	-0.03369
	112-06	154-37	0.97657	0	0.02343	0.01235
	112-06	154-38	0.87187	0.12813	0	0.00409
	112-06	154-39	0.831	0.169	0	0.02269
	112-06	154-40	1	0	0	-0.06136
	112-06	154-41	1	0	0	-0.02113
	112-06	154-42	0.98911	0.01089	0	-0.02474
	112-06	154-43	0.81469	0.18531	0	0.03805
	112-06	154-44	0.93885	0.06115	0	-0.00882
	112-06	154-45	0.88658	0.11342	0	0.02421
	112-06	154-46	0.83419	0.16581	0	0.03885
	112-06	154-47	0.86883	0.13117	0	0.02308
	112-06	155-01	0.95519	0.04481	0	0.02903
	112-06	155-02	1	0	0	-0.10864
	112-06	155-03	0.95665	0.04335	0	0.00257
	112-06	155-04	0.90637	0.09363	0	-0.03168
	112-06	155-05	1	0	0	-0.03448
	112-06	155-06	1	0	0	-0.04079
	112-06	155-07	1	0	0	-0.0567
	112-06	155-08	1	0	0	-0.03972
	112-06	155-09	1	0	0	0.00032
	112-06	155-10	0.8422	0.1578	0	-0.00814
	112-06	155-11	1	0	0	-0.00134
	112-06	155-12	0.93681	0.06319	0	-0.0042
	112-06	155-13	1	0	0	-0.01195
	112-06	155-14	1	0	0	-0.11767
	112-06	155-15	1	0	0	-0.03404
	112-06	155-16	0.92127	0.07873	0	0.01257
	112-06	155-17	1	0	0	-0.00295
	112-06	155-18	1	0	0	-0.05747
	112-06	155-19	0.92753	0.07247	0	0.01441
	112-06	155-20	0.87738	0.12262	0	0.03629
	112-06	155-21	1	0	0	-0.05551
	112-06	155-22	1	0	0	0.0081
	112-06	155-23	1	0	0	-0.09229
	112-06	155-24	1	0	0	-0.20449
	112-06	155-25	1	0	0	-0.01607
	112-06	155-26	1	0	0	-0.14476
	112-06	155-27	0.95121	0.04879	0	-0.00596
	112-06	155-28	1	0	0	-0.01234
	112-06	155-29	1	0	0	-0.44344
	112-06	155-30	0.8249	0.1751	0	0.02023
	112-06	155-31	1	0	0	-0.28091
	112-06	155-32	1	0	0	-0.02234
	112-06	155-33	1	0	0	-0.01699
	112-06	155-34	1	0	0	-0.03107
	112-06	155-35	1	0	0	-0.02839
	112-06	155-36	0.91626	0.08374	0	0.02886
	112-06	155-37	0.91509	0.08491	0	0.02607
	112-06	155-38	1	0	0	-0.53968
	112-06	155-39	0.98899	0.01101	0	0.01629
	112-06	155-40	0.87258	0.12742	0	0.00743
	112-06	155-41	0.91223	0.08777	0	0.03705
	112-06	155-42	0.89442	0.10558	0	-0.00261
	112-06	155-43	0.83541	0.16459	0	0.00853
	112-06	155-44	0.83746	0.16254	0	0.01238
	112-06	155-45	0.94023	0.05977	0	-0.01048
	112-06	155-46	0.84926	0.15074	0	0.02563
	112-06	155-47	0.84802	0.15198	0	0.0037
	112-06	155-48	0.90971	0.09029	0	0.01182
	112-06	155-49	0.92298	0.07702	0	0.00599
	112-06	155-51	0.91859	0.08141	0	-0.00297
	112-06	155-52	1	0	0	-0.00545
	112-06	155-53	1	0	0	-0.01643
	112-06	155-54	0.89767	0.10233	0	-0.00567
	112-06	155-55	1	0	0	-0.08812
	112-06	155-56	0.87456	0.12544	0	0.00638
	112-06	155-57	0.85655	0.14345	0	0.01236
	112-06	155-58	0.83788	0.16212	0	0.01354
	112-06	155-59	1	0	0	-0.04742
	112-06	155-60	1	0	0	-0.13522
	112-06	155-61	0.81255	0.18745	0	0.00911
	112-06	155-62	1	0	0	-0.01522
	112-06	155-63	0.86206	0.13794	0	0.01763
	112-06	155-64	0.85539	0.14461	0	0.02565
	112-06	155-65	1	0	0	-0.06589
	112-06	155-66	1	0	0	-0.00318
	112-06	155-67	1	0	0	-0.13367
	112-06	155-68	1	0	0	-0.00493
	112-06	155-69	1	0	0	-0.01751
	112-06	155-70	0.89927	0.10073	0	-0.00987
	112-06	155-72	1	0	0	-0.02488
	112-06	155-73	1	0	0	-0.02153
	112-06	155-74	0.93073	0.06927	0	0.01171
	112-06	155-75	0.90878	0.09122	0	-0.00214
	112-06	155-76	1	0	0	-0.02986
	112-06	155-77	0.46826	0.53174	0	0.05942
	112-06	155-78	0.88503	0.11497	0	0.00968
	112-06	155-79	1	0	0	-0.01451
	112-06	155-80	1	0	0	-0.0085
	112-06	155-81	1	0	0	-0.02974
	112-06	155-82	0.86487	0.13513	0	0.00247
	112-06	155-83	1	0	0	-0.0667
	112-06	155-84	1	0	0	0.00115
	112-06	155-85	0.75732	0.24268	0	0.0157
	112-06	163-01	1	0	0	-0.03766
	112-06	163-02	0.92372	0.07628	0	0.02789
	112-06	163-03	1	0	0	-0.04042
	112-06	163-04	1	0	0	-0.05862
	112-06	163-05	1	0	0	-0.03805
	112-06	163-06	1	0	0	-0.02727
	112-06	164-01	1	0	0	-0.02013
	112-06	164-02	1	0	0	-0.03843
	112-06	164-03	1	0	0	-0.01417
	112-06	164-04	1	0	0	-0.03263
	112-06	164-05	1	0	0	-0.03152
	112-06	164-06	1	0	0	-0.00404
	112-06	164-07	1	0	0	-0.04706
	112-06	166-01	1	0	0	-0.01299
	112-06	166-02	1	0	0	-0.00537
	112-06	166-03	1	0	0	-0.02396
	112-06	166-04	0.90914	0.09086	0	0.0054
	112-06	166-05	1	0	0	0.00142
	112-06	166-06	1	0	0	0.00067
	112-06	166-07	0.85077	0.14923	0	0.02858
	112-06	167-01	1	0	0	-0.00198
	112-06	167-02	1	0	0	-0.01611
	112-06	167-03	0.94441	0.05559	0	-0.01978
	112-06	167-04	0.84662	0.15338	0	0.02261
	112-06	167-05	1	0	0	-0.04066
	112-06	167-06	0.99155	0.00845	0	-0.02018
	112-06	167-07	0.91395	0.08605	0	0.01812
	112-06	167-08	1	0	0	-0.0448
	112-07	112-08	1	0	0	-0.0526
	112-07	113-01	1	0	0	-0.01591
	112-07	113-02	1	0	0	-0.2767
	112-07	113-03	0.93599	0.00284	0.06116	0.01555
	112-07	113-04	0.977	0	0.023	0.01009
	112-07	113-05	1	0	0	-0.0278
	112-07	113-06	1	0	0	-0.02399
	112-07	113-07	1	0	0	-0.01731
	112-07	125-01	1	0	0	-0.03866
	112-07	125-02	1	0	0	-0.01315
	112-07	125-03	0.96072	0.00568	0.0336	0.02388
	112-07	125-04	1	0	0	-0.03049
	112-07	125-05	1	0	0	-0.00868
	112-07	125-06	0.98441	0	0.01559	0.01269
	112-07	125-07	1	0	0	-0.01381
	112-07	127-01	1	0	0	-0.0331
	112-07	127-02	1	0	0	-0.04086
	112-07	127-03	1	0	0	-0.04948
	112-07	127-04	1	0	0	-0.06903
	112-07	128-01	1	0	0	-0.01517
	112-07	128-02	1	0	0	-0.00609
	112-07	128-03	1	0	0	-0.02
	112-07	128-04	1	0	0	-0.06856
	112-07	128-05	1	0	0	-0.08508
	112-07	128-06	1	0	0	-0.03636
	112-07	128-07	1	0	0	-0.04134
	112-07	128-08	1	0	0	-0.0181
	112-07	128-09	1	0	0	-0.0358
	112-07	128-10	1	0	0	-0.04025
	112-07	128-11	1	0	0	-0.07446
	112-07	137-01	1	0	0	-0.07683
	112-07	137-02	0.89018	0.10982	0	-0.00026
	112-07	137-03	1	0	0	-0.00613
	112-07	146-01	1	0	0	-0.0241
	112-07	146-02	1	0	0	-0.04812
	112-07	146-03	1	0	0	-0.12508
	112-07	146-04	1	0	0	-0.04815
	112-07	146-05	1	0	0	-0.04344
	112-07	146-06	1	0	0	-0.10968
	112-07	147-01	1	0	0	-0.00254
	112-07	147-02	1	0	0	-0.01198
	112-07	147-03	0.91208	0.08792	0	0.01066
	112-07	147-04	0.86154	0.13846	0	0.03473
	112-07	147-05	0.94917	0.05083	0	0.00913
	112-07	147-06	1	0	0	-6e-05
	112-07	147-07	0.98343	0	0.01657	0.00834
	112-07	149-01	1	0	0	-0.06677
	112-07	149-02	1	0	0	-0.03747
	112-07	149-03	1	0	0	-0.08587
	112-07	149-04	1	0	0	-0.11876
	112-07	149-05	1	0	0	-0.08753
	112-07	149-06	1	0	0	-0.03764
	112-07	149-07	1	0	0	-0.00925
	112-07	149-08	1	0	0	-0.01935
	112-07	149-09	1	0	0	-0.01524
	112-07	149-10	1	0	0	-0.0177
	112-07	149-11	1	0	0	-0.04214
	112-07	149-12	1	0	0	-0.03541
	112-07	149-13	1	0	0	-0.04719
	112-07	149-14	1	0	0	-0.04603
	112-07	149-15	1	0	0	-0.04937
	112-07	149-16	1	0	0	-0.02962
	112-07	149-17	1	0	0	-0.0537
	112-07	149-18	0.96435	0.03565	0	0.01091
	112-07	149-19	1	0	0	-0.06413
	112-07	149-20	1	0	0	-0.0413
	112-07	149-21	1	0	0	-0.07424
	112-07	149-22	1	0	0	-0.03463
	112-07	149-23	1	0	0	-0.00533
	112-07	149-24	1	0	0	-0.01552
	112-07	149-25	1	0	0	-0.02582
	112-07	149-26	1	0	0	-0.06219
	112-07	149-27	1	0	0	-0.02709
	112-07	149-28	1	0	0	-0.03758
	112-07	149-29	1	0	0	0.00997
	112-07	149-30	1	0	0	-0.0437
	112-07	149-31	1	0	0	-0.0391
	112-07	149-32	1	0	0	-0.03484
	112-07	149-33	1	0	0	-0.01654
	112-07	149-34	1	0	0	-0.00493
	112-07	149-35	1	0	0	-0.02938
	112-07	149-36	1	0	0	-0.04862
	112-07	149-37	0.34533	0.65467	0	0.05853
	112-07	149-38	0.98599	0.01401	0	0.00335
	112-07	149-39	1	0	0	-0.02477
	112-07	149-40	0.89791	0.10209	0	0.00135
	112-07	149-41	1	0	0	0.0029
	112-07	149-42	1	0	0	-0.0071
	112-07	149-43	1	0	0	-0.02842
	112-07	149-44	1	0	0	-0.00362
	112-07	149-45	1	0	0	-0.02221
	112-07	149-46	1	0	0	-0.04014
	112-07	149-47	1	0	0	-0.04255
	112-07	149-48	1	0	0	-0.03953
	112-07	149-49	1	0	0	-0.03178
	112-07	149-51	1	0	0	-0.00953
	112-07	149-52	0.98428	0.01572	0	0.00233
	112-07	149-53	1	0	0	-0.05871
	112-07	149-54	1	0	0	-0.03567
	112-07	149-55	1	0	0	-0.00517
	112-07	149-56	1	0	0	-0.03339
	112-07	149-57	1	0	0	-0.05766
	112-07	149-58	1	0	0	-0.04127
	112-07	149-59	1	0	0	-0.05391
	112-07	149-60	1	0	0	-0.02597
	112-07	149-61	1	0	0	-0.03059
	112-07	149-62	1	0	0	-0.02272
	112-07	154-01	0.98047	0.01944	9e-05	0.01058
	112-07	154-02	1	0	0	-0.03676
	112-07	154-03	1	0	0	-0.02706
	112-07	154-04	1	0	0	-0.02629
	112-07	154-05	1	0	0	-0.03844
	112-07	154-06	0.92216	0.06541	0.01243	0.02591
	112-07	154-07	0.97299	0.02701	0	-0.00269
	112-07	154-08	1	0	0	-0.02155
	112-07	154-09	1	0	0	-0.03153
	112-07	154-10	1	0	0	-0.05978
	112-07	154-11	1	0	0	-0.05502
	112-07	154-12	1	0	0	-0.00466
	112-07	154-13	1	0	0	-0.02781
	112-07	154-14	1	0	0	-0.08603
	112-07	154-15	1	0	0	-0.0697
	112-07	154-16	1	0	0	-0.07375
	112-07	154-17	1	0	0	-0.01073
	112-07	154-18	1	0	0	-0.01391
	112-07	154-19	1	0	0	-0.04539
	112-07	154-20	1	0	0	-0.02562
	112-07	154-21	1	0	0	-0.02824
	112-07	154-22	1	0	0	-0.04945
	112-07	154-23	1	0	0	-0.03267
	112-07	154-24	1	0	0	-0.01487
	112-07	154-25	1	0	0	-0.01791
	112-07	154-26	1	0	0	-0.05256
	112-07	154-27	1	0	0	-0.04133
	112-07	154-28	1	0	0	-0.05852
	112-07	154-29	1	0	0	-0.02887
	112-07	154-30	1	0	0	-0.01923
	112-07	154-31	0.94835	0.05165	0	-0.00334
	112-07	154-32	0.93137	0.06439	0.00424	0.02352
	112-07	154-33	0.91587	0.08413	0	-0.00381
	112-07	154-34	1	0	0	-0.01345
	112-07	154-35	0.93319	0.06681	0	0.00256
	112-07	154-36	1	0	0	-0.04005
	112-07	154-37	1	0	0	-0.04592
	112-07	154-38	1	0	0	-0.04729
	112-07	154-39	0.94738	0.05262	0	0.00721
	112-07	154-40	1	0	0	-0.07123
	112-07	154-41	1	0	0	-0.0179
	112-07	154-42	1	0	0	-0.07239
	112-07	154-43	1	0	0	-0.01422
	112-07	154-44	1	0	0	-0.04424
	112-07	154-45	1	0	0	-0.00876
	112-07	154-46	1	0	0	-0.02248
	112-07	154-47	1	0	0	-0.03279
	112-07	155-01	0.84076	0.15924	0	0.02893
	112-07	155-02	1	0	0	-0.12742
	112-07	155-03	0.9001	0.0999	0	0.01207
	112-07	155-04	0.90131	0.09869	0	-0.02395
	112-07	155-05	1	0	0	-0.0421
	112-07	155-06	1	0	0	-0.03306
	112-07	155-07	1	0	0	-0.03538
	112-07	155-08	0.92429	0.07571	0	-0.00674
	112-07	155-09	0.91209	0.08791	0	0.01515
	112-07	155-10	1	0	0	-0.02752
	112-07	155-11	0.95011	0.04989	0	0.00961
	112-07	155-12	1	0	0	-0.02256
	112-07	155-13	0.94141	0.05859	0	0.01879
	112-07	155-14	1	0	0	-0.12691
	112-07	155-15	1	0	0	-0.01703
	112-07	155-16	0.76281	0.23719	0	0.03533
	112-07	155-17	0.9191	0.0809	0	-0.00094
	112-07	155-18	1	0	0	-0.03653
	112-07	155-19	1	0	0	-0.00341
	112-07	155-20	0.92567	0.07433	0	-0.01723
	112-07	155-21	1	0	0	-0.02576
	112-07	155-22	1	0	0	-0.00189
	112-07	155-23	1	0	0	-0.0843
	112-07	155-24	1	0	0	-0.21176
	112-07	155-25	1	0	0	-0.01869
	112-07	155-26	1	0	0	-0.14476
	112-07	155-27	1	0	0	-0.04151
	112-07	155-28	1	0	0	-0.02864
	112-07	155-29	1	0	0	-0.49006
	112-07	155-30	1	0	0	-0.02926
	112-07	155-31	1	0	0	-0.28995
	112-07	155-32	0.97776	0	0.02224	0.00996
	112-07	155-33	1	0	0	-0.03363
	112-07	155-34	1	0	0	-0.02685
	112-07	155-35	1	0	0	-0.0255
	112-07	155-36	0.96833	0.0275	0.00417	0.01471
	112-07	155-37	0.92722	0.07278	0	0.01445
	112-07	155-38	1	0	0	-0.58052
	112-07	155-39	0.82211	0.17789	0	0.03744
	112-07	155-40	0.87797	0.12203	0	-0.00788
	112-07	155-41	0.77838	0.22162	0	0.02281
	112-07	155-42	1	0	0	-0.02295
	112-07	155-43	1	0	0	-0.02495
	112-07	155-44	0.8223	0.1777	0	-0.01058
	112-07	155-45	1	0	0	-0.01108
	112-07	155-46	0.80927	0.19073	0	0.02475
	112-07	155-47	1	0	0	-0.01902
	112-07	155-48	0.97745	0.02025	0.0023	0.01191
	112-07	155-49	1	0	0	-0.00639
	112-07	155-51	0.98575	0.01425	0	0.00127
	112-07	155-52	1	0	0	-0.02222
	112-07	155-53	1	0	0	-0.01671
	112-07	155-54	1	0	0	-0.02333
	112-07	155-55	1	0	0	-0.07791
	112-07	155-56	1	0	0	0.0011
	112-07	155-57	1	0	0	-0.0132
	112-07	155-58	1	0	0	-0.0203
	112-07	155-59	1	0	0	-0.03149
	112-07	155-60	1	0	0	-0.16164
	112-07	155-61	1	0	0	-0.03448
	112-07	155-62	1	0	0	-0.02658
	112-07	155-63	0.96617	0.03383	0	-0.0093
	112-07	155-64	0.81871	0.18129	0	0.0327
	112-07	155-65	1	0	0	-0.03713
	112-07	155-66	1	0	0	-0.00968
	112-07	155-67	1	0	0	-0.16208
	112-07	155-68	0.86099	0.13901	0	0.00361
	112-07	155-69	0.96648	0.01128	0.02224	0.01296
	112-07	155-70	1	0	0	-0.02936
	112-07	155-72	0.89263	0.09296	0.01441	0.02358
	112-07	155-73	1	0	0	-0.02307
	112-07	155-74	0.8783	0.1217	0	0.01234
	112-07	155-75	1	0	0	-0.0277
	112-07	155-76	1	0	0	-0.02312
	112-07	155-77	0.56526	0.43473	0	0.02891
	112-07	155-78	1	0	0	-0.00718
	112-07	155-79	0.92043	0.07957	0	0.01861
	112-07	155-80	0.90479	0.09521	0	0.02052
	112-07	155-81	0.96017	0.03983	0	-0.00617
	112-07	155-82	1	0	0	-0.03247
	112-07	155-83	1	0	0	-0.05489
	112-07	155-84	1	0	0	-0.02445
	112-07	155-85	1	0	0	-0.00894
	112-07	163-01	1	0	0	-0.05125
	112-07	163-02	1	0	0	-0.02432
	112-07	163-03	1	0	0	-0.02272
	112-07	163-04	1	0	0	-0.05692
	112-07	163-05	1	0	0	-0.07855
	112-07	163-06	1	0	0	-0.0207
	112-07	164-01	1	0	0	-0.04136
	112-07	164-02	1	0	0	-0.07389
	112-07	164-03	1	0	0	-0.03113
	112-07	164-04	1	0	0	-0.0604
	112-07	164-05	1	0	0	-0.07109
	112-07	164-06	1	0	0	-0.00438
	112-07	164-07	1	0	0	-0.0984
	112-07	166-01	0.9377	0.0623	0	0.00034
	112-07	166-02	1	0	0	-0.02043
	112-07	166-03	1	0	0	-0.09132
	112-07	166-04	0.95269	0.04731	0	0.00275
	112-07	166-05	1	0	0	-0.00622
	112-07	166-06	1	0	0	-0.01708
	112-07	166-07	1	0	0	-0.01764
	112-07	167-01	1	0	0	-0.01376
	112-07	167-02	1	0	0	-0.03573
	112-07	167-03	0.98294	0	0.01706	-0.02352
	112-07	167-04	1	0	0	-0.0111
	112-07	167-05	1	0	0	-0.04888
	112-07	167-06	1	0	0	-0.04425
	112-07	167-07	1	0	0	-0.02459
	112-07	167-08	1	0	0	-0.05108
	112-08	113-01	1	0	0	-0.01091
	112-08	113-02	1	0	0	-0.24054
	112-08	113-03	1	0	0	-0.03759
	112-08	113-04	0.97875	0	0.02125	0.0028
	112-08	113-05	1	0	0	0.00795
	112-08	113-06	1	0	0	-0.00888
	112-08	113-07	1	0	0	-0.01107
	112-08	125-01	1	0	0	-0.04553
	112-08	125-02	0.88331	0.11669	0	0.01323
	112-08	125-03	0.92981	0.07019	0	0.00445
	112-08	125-04	1	0	0	-0.00556
	112-08	125-05	1	0	0	-0.00998
	112-08	125-06	0.97706	0.02294	0	-0.00148
	112-08	125-07	1	0	0	-0.02931
	112-08	127-01	0.91883	0	0.08117	0.01828
	112-08	127-02	1	0	0	-0.0141
	112-08	127-03	0.88015	0.11463	0.00522	0.02119
	112-08	127-04	1	0	0	-0.05018
	112-08	128-01	0.96998	0.00534	0.02469	0.01193
	112-08	128-02	1	0	0	0.00683
	112-08	128-03	0.95167	0	0.04833	0.0191
	112-08	128-04	1	0	0	-0.0171
	112-08	128-05	1	0	0	-0.05086
	112-08	128-06	1	0	0	-0.01288
	112-08	128-07	0.9136	0.08492	0.00148	0.01979
	112-08	128-08	0.86711	0.13289	0	0.01796
	112-08	128-09	0.97284	0	0.02716	-0.00241
	112-08	128-10	1	0	0	-0.02687
	112-08	128-11	1	0	0	-0.0175
	112-08	137-01	1	0	0	-0.08551
	112-08	137-02	1	0	0	-0.03954
	112-08	137-03	1	0	0	-0.06194
	112-08	146-01	0.89699	0.07892	0.02409	0.02902
	112-08	146-02	1	0	0	-0.05883
	112-08	146-03	1	0	0	-0.0724
	112-08	146-04	1	0	0	-0.02385
	112-08	146-05	1	0	0	-0.01964
	112-08	146-06	1	0	0	-0.0461
	112-08	147-01	0.94745	0.0116	0.04095	0.02095
	112-08	147-02	0.92463	0.07537	0	0.01296
	112-08	147-03	1	0	0	-0.04861
	112-08	147-04	0.93676	0.06324	0	0.0048
	112-08	147-05	1	0	0	-0.03777
	112-08	147-06	0.98364	0	0.01636	0.00414
	112-08	147-07	0.97341	0	0.02659	0.00056
	112-08	149-01	0.98187	0	0.01813	-0.00403
	112-08	149-02	1	0	0	-0.04174
	112-08	149-03	0.96982	0.02169	0.00849	-0.00965
	112-08	149-04	1	0	0	-0.08164
	112-08	149-05	1	0	0	-0.0886
	112-08	149-06	1	0	0	-0.00309
	112-08	149-07	1	0	0	-0.01508
	112-08	149-08	0.92132	0	0.07868	0.01823
	112-08	149-09	0.98461	0	0.01539	-0.00282
	112-08	149-10	1	0	0	-0.0032
	112-08	149-11	0.881	0.119	0	0.01212
	112-08	149-12	0.9	0.1	0	0.0077
	112-08	149-13	1	0	0	-0.02025
	112-08	149-14	0.89436	0.10564	0	0.00566
	112-08	149-15	1	0	0	-0.03089
	112-08	149-16	0.96672	0.01547	0.01782	0.01012
	112-08	149-17	1	0	0	-0.03742
	112-08	149-18	0.9289	0.0711	0	0.00384
	112-08	149-19	1	0	0	-0.02527
	112-08	149-20	1	0	0	-0.02657
	112-08	149-21	0.96646	0.03354	0	-0.0489
	112-08	149-22	1	0	0	0.00084
	112-08	149-23	1	0	0	-0.03624
	112-08	149-24	1	0	0	-0.01292
	112-08	149-25	1	0	0	-0.02092
	112-08	149-26	1	0	0	-0.03752
	112-08	149-27	1	0	0	-0.03735
	112-08	149-28	0.92818	0.07069	0.00113	0.01563
	112-08	149-29	1	0	0	-0.00383
	112-08	149-30	1	0	0	-0.01403
	112-08	149-31	0.95196	0.03112	0.01692	0.0138
	112-08	149-32	1	0	0	-0.00016
	112-08	149-33	0.82234	0.17766	0	0.01169
	112-08	149-34	0.89149	0.10851	0	0.01254
	112-08	149-35	0.97309	0	0.02691	0.00583
	112-08	149-36	0.92105	0	0.07895	0.02758
	112-08	149-37	0.22373	0.77627	0	0.08809
	112-08	149-38	1	0	0	-0.0281
	112-08	149-39	1	0	0	-0.02155
	112-08	149-40	0.91037	0.08963	0	-0.00177
	112-08	149-41	0.94366	0.04257	0.01377	0.01497
	112-08	149-42	1	0	0	-0.02203
	112-08	149-43	1	0	0	-0.02445
	112-08	149-44	0.98112	0.01888	0	-0.0136
	112-08	149-45	0.79584	0.20416	0	0.01719
	112-08	149-46	1	0	0	-0.03053
	112-08	149-47	0.92134	0.07866	0	0.00357
	112-08	149-48	1	0	0	-0.01834
	112-08	149-49	0.98	0	0.02	-0.00043
	112-08	149-51	1	0	0	-0.00027
	112-08	149-52	0.85704	0.14296	0	0.0227
	112-08	149-53	0.93176	0	0.06824	-0.00877
	112-08	149-54	0.9505	0.0495	0	-0.00685
	112-08	149-55	1	0	0	-0.01097
	112-08	149-56	0.9501	0.01896	0.03093	-0.00477
	112-08	149-57	1	0	0	-0.02932
	112-08	149-58	1	0	0	-0.03118
	112-08	149-59	0.92004	0.05193	0.02804	0.00351
	112-08	149-60	1	0	0	-0.03694
	112-08	149-61	0.93643	0.06357	0	0.00456
	112-08	149-62	0.97554	0.02446	0	0.00041
	112-08	154-01	0.89969	0.10031	0	0.01817
	112-08	154-02	1	0	0	-0.00254
	112-08	154-03	0.93919	0.06081	0	0.01121
	112-08	154-04	0.89772	0.10228	0	0.02091
	112-08	154-05	1	0	0	-0.09425
	112-08	154-06	1	0	0	-0.01945
	112-08	154-07	0.96286	0.03714	0	-0.0123
	112-08	154-08	0.92497	0.07503	0	0.01198
	112-08	154-09	1	0	0	-0.01931
	112-08	154-10	1	0	0	-0.00801
	112-08	154-11	1	0	0	-0.02472
	112-08	154-12	0.94435	0	0.05565	0.01282
	112-08	154-13	1	0	0	-0.04409
	112-08	154-14	1	0	0	-0.02214
	112-08	154-15	1	0	0	-0.0372
	112-08	154-16	0.85745	0.14255	0	0.02377
	112-08	154-17	0.9822	0.0178	0	-0.00985
	112-08	154-18	0.9591	0	0.0409	0.01647
	112-08	154-19	1	0	0	0.00246
	112-08	154-20	0.99384	0.00616	0	-0.00329
	112-08	154-21	1	0	0	-0.00412
	112-08	154-22	0.89458	0.10542	0	0.00399
	112-08	154-23	0.87732	0.12268	0	0.01133
	112-08	154-24	0.88866	0.11134	0	0.0025
	112-08	154-25	1	0	0	-0.02356
	112-08	154-26	0.94132	0	0.05868	0.00497
	112-08	154-27	1	0	0	-0.01538
	112-08	154-28	0.97965	0.02035	0	-0.00929
	112-08	154-29	0.91116	0.08884	0	0.01872
	112-08	154-30	1	0	0	-0.02204
	112-08	154-31	0.7822	0.2178	0	0.01199
	112-08	154-32	0.91392	0.08608	0	0.01499
	112-08	154-33	1	0	0	-0.00689
	112-08	154-34	1	0	0	-0.02575
	112-08	154-35	0.94393	0.05607	0	-0.00155
	112-08	154-36	1	0	0	-0.03661
	112-08	154-37	0.94578	0.03448	0.01974	0.01623
	112-08	154-38	1	0	0	-0.01672
	112-08	154-39	1	0	0	0.00377
	112-08	154-40	1	0	0	-0.03913
	112-08	154-41	1	0	0	-0.04572
	112-08	154-42	1	0	0	-0.0401
	112-08	154-43	0.94062	0.054	0.00539	0.01349
	112-08	154-44	0.94775	0	0.05225	0.00989
	112-08	154-45	0.95431	0.0445	0.00119	0.0092
	112-08	154-46	0.94195	0.04609	0.01196	0.01491
	112-08	154-47	0.95608	0.02575	0.01818	0.01314
	112-08	155-01	0.9361	0.0639	0	-0.004
	112-08	155-02	1	0	0	-0.07
	112-08	155-03	0.8213	0.1787	0	0.0065
	112-08	155-04	0.95801	0	0.04199	-0.00064
	112-08	155-05	0.94768	0	0.05232	-0.0001
	112-08	155-06	1	0	0	-0.0245
	112-08	155-07	1	0	0	-0.02593
	112-08	155-08	0.93872	0.06128	0	-0.00052
	112-08	155-09	1	0	0	-0.02141
	112-08	155-10	1	0	0	-0.01062
	112-08	155-11	0.93489	0.06511	0	0.00876
	112-08	155-12	0.95829	0	0.04171	0.01494
	112-08	155-13	1	0	0	-0.00566
	112-08	155-14	1	0	0	-0.07333
	112-08	155-15	1	0	0	-0.02692
	112-08	155-16	0.94795	0.05205	0	-0.00016
	112-08	155-17	1	0	0	-0.02613
	112-08	155-18	1	0	0	-0.04246
	112-08	155-19	0.95534	0.00585	0.03881	0.0189
	112-08	155-20	0.92806	0.07194	0	0.01023
	112-08	155-21	0.96379	0.03621	0	-0.0262
	112-08	155-22	0.8346	0.1654	0	-0.00352
	112-08	155-23	1	0	0	-0.05947
	112-08	155-24	1	0	0	-0.1562
	112-08	155-25	0.94886	0.05114	0	0.00895
	112-08	155-26	1	0	0	-0.11351
	112-08	155-27	1	0	0	-0.01349
	112-08	155-28	0.93361	0.05989	0.0065	0.01587
	112-08	155-29	1	0	0	-0.35197
	112-08	155-30	0.83609	0.16391	0	0.01625
	112-08	155-31	1	0	0	-0.23225
	112-08	155-32	1	0	0	-0.01875
	112-08	155-33	0.9048	0.0952	0	0.00392
	112-08	155-34	1	0	0	-0.02088
	112-08	155-35	0.97814	0	0.02186	0.00113
	112-08	155-36	1	0	0	0.00635
	112-08	155-37	0.95945	0	0.04055	0.01444
	112-08	155-38	1	0	0	-0.4844
	112-08	155-39	0.93474	0.04898	0.01628	0.01784
	112-08	155-40	0.91724	0.08276	0	0.00931
	112-08	155-41	0.9784	0.0208	0.0008	0.00311
	112-08	155-42	0.86201	0.13799	0	0.00093
	112-08	155-43	0.89324	0.10676	0	0.00352
	112-08	155-44	0.7916	0.2084	0	0.01757
	112-08	155-45	0.87934	0.12066	0	0.00692
	112-08	155-46	0.86554	0.13446	0	0.01775
	112-08	155-47	0.89128	0.10872	0	0.01701
	112-08	155-48	0.98369	0	0.01631	-0.00108
	112-08	155-49	0.83119	0.16881	0	0.03017
	112-08	155-51	0.88626	0.11374	0	0.01294
	112-08	155-52	0.92042	0.07958	0	0.00477
	112-08	155-53	0.84875	0.15125	0	0.0084
	112-08	155-54	0.97525	0	0.02475	0.00562
	112-08	155-55	1	0	0	-0.0641
	112-08	155-56	0.91968	0.0696	0.01072	0.0204
	112-08	155-57	0.88988	0.1052	0.00492	0.02627
	112-08	155-58	0.94963	0.05037	0	0.00244
	112-08	155-59	0.98182	0.01818	0	-0.01174
	112-08	155-60	1	0	0	-0.09674
	112-08	155-61	0.87515	0.12485	0	-0.0048
	112-08	155-62	1	0	0	-0.01951
	112-08	155-63	0.75427	0.24573	0	0.03195
	112-08	155-64	0.86967	0.13033	0	-0.00514
	112-08	155-65	1	0	0	-0.03986
	112-08	155-66	0.96263	0	0.03737	0.01662
	112-08	155-67	1	0	0	-0.10853
	112-08	155-68	0.99124	0	0.00876	-0.00227
	112-08	155-69	1	0	0	-0.01778
	112-08	155-70	0.97211	0.01913	0.00876	0.00662
	112-08	155-72	1	0	0	-0.02449
	112-08	155-73	1	0	0	-0.01649
	112-08	155-74	0.96452	0.0055	0.02998	0.01402
	112-08	155-75	0.96462	0	0.03538	0.01198
	112-08	155-76	1	0	0	-0.0202
	112-08	155-77	0.46023	0.53977	0	0.04677
	112-08	155-78	0.84011	0.15989	0	0.01562
	112-08	155-79	1	0	0	-0.00288
	112-08	155-80	1	0	0	-0.00799
	112-08	155-81	1	0	0	-0.00331
	112-08	155-82	0.8866	0.1134	0	0.02436
	112-08	155-83	1	0	0	-0.03771
	112-08	155-84	0.85536	0.14464	0	0.00444
	112-08	155-85	0.93836	0.03214	0.02951	0.02064
	112-08	163-01	0.93984	0.05664	0.00352	0.0133
	112-08	163-02	0.92656	0.03071	0.04274	0.02663
	112-08	163-03	0.98069	0.01931	0	0.00053
	112-08	163-04	1	0	0	-0.07715
	112-08	163-05	1	0	0	-0.0297
	112-08	163-06	0.9669	0	0.0331	0.00205
	112-08	164-01	1	0	0	0.01772
	112-08	164-02	0.86413	0	0.13587	0.02703
	112-08	164-03	1	0	0	-0.00177
	112-08	164-04	0.91036	0	0.08964	0.02769
	112-08	164-05	1	0	0	-0.02838
	112-08	164-06	1	0	0	0.00154
	112-08	164-07	0.88057	0	0.11943	0.01881
	112-08	166-01	1	0	0	-0.01816
	112-08	166-02	0.95343	0.02808	0.01849	0.014
	112-08	166-03	1	0	0	-0.03301
	112-08	166-04	1	0	0	-0.02491
	112-08	166-05	0.9975	0.0013	0.0012	-0.00152
	112-08	166-06	0.97112	0.02888	0	-0.00066
	112-08	166-07	1	0	0	0.00037
	112-08	167-01	0.98384	0.01616	0	-0.00839
	112-08	167-02	0.94679	0.05321	0	-0.007
	112-08	167-03	1	0	0	-0.03237
	112-08	167-04	0.93346	0.02569	0.04084	0.0245
	112-08	167-05	1	0	0	-0.04089
	112-08	167-06	1	0	0	-0.02452
	112-08	167-07	0.98979	0	0.01021	-0.00394
	112-08	167-08	1	0	0	-0.07047
	113-01	113-02	0.20733	0.23698	0.55569	0.2843
	113-01	113-03	0.90297	0.09703	0	-0.00385
	113-01	113-04	1	0	0	0.0068
	113-01	113-05	0.34907	0.59211	0.05881	0.17292
	113-01	113-06	0.19524	0.32116	0.4836	0.31976
	113-01	113-07	0.31236	0.42046	0.26718	0.24095
	113-01	125-01	1	0	0	-0.06725
	113-01	125-02	1	0	0	-0.02105
	113-01	125-03	1	0	0	-0.0081
	113-01	125-04	1	0	0	-0.0172
	113-01	125-05	1	0	0	-0.00186
	113-01	125-06	1	0	0	-0.00858
	113-01	125-07	1	0	0	-0.02084
	113-01	127-01	1	0	0	-0.01836
	113-01	127-02	1	0	0	-0.04654
	113-01	127-03	1	0	0	-0.01749
	113-01	127-04	1	0	0	-0.11184
	113-01	128-01	0.93151	0.06849	0	0.01906
	113-01	128-02	0.81409	0.16741	0.0185	0.04515
	113-01	128-03	1	0	0	0.01025
	113-01	128-04	1	0	0	-0.01814
	113-01	128-05	0.98672	0.01328	0	-0.0291
	113-01	128-06	1	0	0	-0.02419
	113-01	128-07	1	0	0	-0.00206
	113-01	128-08	0.82558	0.17442	0	0.03321
	113-01	128-09	0.91408	0.08592	0	-0.00537
	113-01	128-10	1	0	0	-0.00291
	113-01	128-11	1	0	0	-0.01984
	113-01	137-01	1	0	0	-0.093
	113-01	137-02	0.96896	0	0.03104	-0.00594
	113-01	137-03	1	0	0	-0.01085
	113-01	146-01	0.98162	0.01654	0.00184	0.01595
	113-01	146-02	1	0	0	-0.04536
	113-01	146-03	1	0	0	-0.07855
	113-01	146-04	1	0	0	-0.01709
	113-01	146-05	1	0	0	-0.04664
	113-01	146-06	1	0	0	-0.0806
	113-01	147-01	1	0	0	-0.01308
	113-01	147-02	0.91885	0.08115	0	0.024
	113-01	147-03	0.97502	0	0.02498	4e-05
	113-01	147-04	0.88704	0.11296	0	0.00836
	113-01	147-05	0.96046	0.03954	0	0.00999
	113-01	147-06	0.98861	0	0.01139	0.01187
	113-01	147-07	0.90298	0.06047	0.03655	0.04245
	113-01	149-01	1	0	0	-0.01392
	113-01	149-02	0.99404	0.00596	0	-0.02123
	113-01	149-03	1	0	0	-0.05608
	113-01	149-04	1	0	0	-0.06678
	113-01	149-05	1	0	0	-0.08872
	113-01	149-06	0.86024	0.13976	0	0.03093
	113-01	149-07	1	0	0	0.00338
	113-01	149-08	1	0	0	-0.00056
	113-01	149-09	0.92963	0.07037	0	0.02004
	113-01	149-10	0.95546	0.04454	0	0.01772
	113-01	149-11	0.99819	0	0.00181	0.01128
	113-01	149-12	0.97501	0	0.02499	0.02194
	113-01	149-13	1	0	0	-0.03038
	113-01	149-14	0.91626	0.08374	0	-0.00284
	113-01	149-15	0.90121	0.09879	0	-0.01912
	113-01	149-16	0.95167	0.04833	0	0.02192
	113-01	149-17	0.9149	0.06548	0.01962	0.00938
	113-01	149-18	0.85471	0.14529	0	0.03591
	113-01	149-19	0.9371	0.04629	0.01661	0.00682
	113-01	149-20	1	0	0	-0.01248
	113-01	149-21	0.93594	0.04187	0.02219	-0.02596
	113-01	149-22	0.92151	0.07794	0.00056	0.02153
	113-01	149-23	0.94828	0.05172	0	0.00805
	113-01	149-24	0.86648	0.13352	0	0.02015
	113-01	149-25	0.8388	0.13916	0.02204	0.04364
	113-01	149-26	1	0	0	-0.02929
	113-01	149-27	0.94386	0.05615	0	0.01677
	113-01	149-28	0.98181	0.00663	0.01156	0.01783
	113-01	149-29	1	0	0	-0.01227
	113-01	149-30	0.93129	0.06871	0	0.01439
	113-01	149-31	1	0	0	-0.00266
	113-01	149-32	1	0	0	0.01124
	113-01	149-33	0.91073	0.08927	0	0.02322
	113-01	149-34	0.9427	0.0573	0	0.02149
	113-01	149-35	1	0	0	-0.0038
	113-01	149-36	1	0	0	0.00225
	113-01	149-37	0.33167	0.66833	0	0.0674
	113-01	149-38	0.92051	0.07949	0	0.00952
	113-01	149-39	1	0	0	-0.00541
	113-01	149-40	0.97189	0.02811	0	0.00361
	113-01	149-41	0.93023	0	0.06977	0.04188
	113-01	149-42	0.86088	0.13912	0	-0.00813
	113-01	149-43	0.95999	0.04001	0	0.01019
	113-01	149-44	0.95564	0.02706	0.0173	0.02483
	113-01	149-45	0.73886	0.26114	0	0.02897
	113-01	149-46	1	0	0	0.00692
	113-01	149-47	1	0	0	-0.02155
	113-01	149-48	1	0	0	-0.03777
	113-01	149-49	1	0	0	-0.01517
	113-01	149-51	1	0	0	-0.0073
	113-01	149-52	0.96277	0.01961	0.01762	0.02435
	113-01	149-53	1	0	0	-0.04355
	113-01	149-54	0.98308	0	0.01692	0.01176
	113-01	149-55	1	0	0	0.00567
	113-01	149-56	0.98505	0.01115	0.0038	-0.02105
	113-01	149-57	0.91552	0	0.08448	0.00682
	113-01	149-58	0.92465	0.07535	0	-0.0059
	113-01	149-59	1	0	0	-0.0301
	113-01	149-60	0.9084	0.0916	0	0.00284
	113-01	149-61	1	0	0	-0.01832
	113-01	149-62	1	0	0	-0.02743
	113-01	154-01	0.92923	0.0444	0.02637	0.03462
	113-01	154-02	1	0	0	-0.02158
	113-01	154-03	0.85974	0.14026	0	0.03605
	113-01	154-04	0.98011	0	0.01989	0.01315
	113-01	154-05	1	0	0	-0.05525
	113-01	154-06	1	0	0	-0.01563
	113-01	154-07	0.89265	0.10735	0	0.00019
	113-01	154-08	0.996	0.004	0	0.00774
	113-01	154-09	1	0	0	-0.03736
	113-01	154-10	0.90874	0.09126	0	-0.00409
	113-01	154-11	1	0	0	-0.04036
	113-01	154-12	1	0	0	-0.01533
	113-01	154-13	1	0	0	-0.0326
	113-01	154-14	1	0	0	-0.02291
	113-01	154-15	1	0	0	-0.08145
	113-01	154-16	1	0	0	-0.03335
	113-01	154-17	0.97261	0.02739	0	0.01606
	113-01	154-18	0.83693	0.16307	0	0.01771
	113-01	154-19	0.92794	0.07206	0	-0.00186
	113-01	154-20	0.89777	0.10223	0	0.02251
	113-01	154-21	0.84774	0.15226	0	0.03853
	113-01	154-22	0.95026	0.04974	0	0.00679
	113-01	154-23	0.87292	0.12708	0	0.02855
	113-01	154-24	0.91787	0.08213	0	0.01747
	113-01	154-25	1	0	0	-0.04624
	113-01	154-26	1	0	0	-0.03765
	113-01	154-27	1	0	0	-0.02465
	113-01	154-28	1	0	0	-0.03208
	113-01	154-29	0.952	0.048	0	0.00453
	113-01	154-30	1	0	0	-0.02594
	113-01	154-31	0.83491	0.16509	0	0.02403
	113-01	154-32	0.88555	0.11445	0	0.02205
	113-01	154-33	0.88342	0.11658	0	0.0162
	113-01	154-34	1	0	0	-0.02456
	113-01	154-35	0.98426	0.01142	0.00433	0.016
	113-01	154-36	1	0	0	-0.02253
	113-01	154-37	1	0	0	-0.00161
	113-01	154-38	1	0	0	-0.02518
	113-01	154-39	1	0	0	0.02032
	113-01	154-40	1	0	0	-0.07552
	113-01	154-41	1	0	0	-0.0336
	113-01	154-42	1	0	0	-0.07903
	113-01	154-43	1	0	0	-0.01055
	113-01	154-44	1	0	0	-0.01045
	113-01	154-45	0.80994	0.19006	0	0.02112
	113-01	154-46	0.87901	0.12099	0	0.02161
	113-01	154-47	0.96648	0.03352	0	0.00608
	113-01	155-01	0.95492	0.04508	0	0.01211
	113-01	155-02	1	0	0	-0.1017
	113-01	155-03	0.77692	0.22308	0	0.01045
	113-01	155-04	1	0	0	-0.03556
	113-01	155-05	0.86577	0.13423	0	-0.01974
	113-01	155-06	0.83604	0.16396	0	-0.00368
	113-01	155-07	1	0	0	-0.04714
	113-01	155-08	1	0	0	-0.01992
	113-01	155-09	0.99358	0.00585	0.00057	0.00232
	113-01	155-10	1	0	0	-0.02725
	113-01	155-11	0.80964	0.19036	0	0.0093
	113-01	155-12	0.87969	0.12031	0	0.01869
	113-01	155-13	0.91895	0.08105	0	0.00582
	113-01	155-14	1	0	0	-0.10855
	113-01	155-15	0.87216	0.12784	0	0.01499
	113-01	155-16	0.78964	0.21036	0	0.01353
	113-01	155-17	0.94652	0.05348	0	0.00564
	113-01	155-18	1	0	0	-0.04977
	113-01	155-19	0.94303	0.05697	0	-0.00561
	113-01	155-20	0.84783	0.15217	0	0.02643
	113-01	155-21	1	0	0	-0.06491
	113-01	155-22	0.86147	0.13853	0	-0.00024
	113-01	155-23	1	0	0	-0.07903
	113-01	155-24	1	0	0	-0.20782
	113-01	155-25	0.88387	0.11613	0	0.00315
	113-01	155-26	1	0	0	-0.13661
	113-01	155-27	0.87656	0.12344	0	-0.0025
	113-01	155-28	1	0	0	-0.02633
	113-01	155-29	1	0	0	-0.44245
	113-01	155-30	0.90219	0.09781	0	-0.01578
	113-01	155-31	1	0	0	-0.26731
	113-01	155-32	1	0	0	-0.01235
	113-01	155-33	0.87615	0.12385	0	-0.01058
	113-01	155-34	1	0	0	-0.01825
	113-01	155-35	0.8925	0.1075	0	0.00303
	113-01	155-36	0.92273	0.07727	0	0.02456
	113-01	155-37	0.96065	0.03935	0	0.00951
	113-01	155-38	1	0	0	-0.54196
	113-01	155-39	0.89977	0.10023	0	0.00961
	113-01	155-40	0.85661	0.14339	0	-0.01814
	113-01	155-41	0.93303	0.06697	0	0.00231
	113-01	155-42	0.84289	0.15711	0	-0.00421
	113-01	155-43	0.82501	0.17499	0	0.0041
	113-01	155-44	0.81357	0.18643	0	0.00386
	113-01	155-45	1	0	0	-0.02311
	113-01	155-46	0.94417	0.05583	0	0.00755
	113-01	155-47	1	0	0	-0.02658
	113-01	155-48	0.84361	0.15639	0	0.01081
	113-01	155-49	0.83943	0.16057	0	0.01961
	113-01	155-51	0.94805	0.05195	0	-0.00644
	113-01	155-52	0.7972	0.2028	0	0.00653
	113-01	155-53	0.81048	0.18952	0	0.01725
	113-01	155-54	0.85119	0.14881	0	0.00928
	113-01	155-55	1	0	0	-0.08229
	113-01	155-56	1	0	0	-0.01097
	113-01	155-57	1	0	0	-0.01119
	113-01	155-58	0.89456	0.10544	0	0.00516
	113-01	155-59	1	0	0	-0.0546
	113-01	155-60	1	0	0	-0.14735
	113-01	155-61	0.79477	0.20523	0	-0.00141
	113-01	155-62	0.9043	0.0957	0	0.00546
	113-01	155-63	0.87339	0.12661	0	-0.00758
	113-01	155-64	0.7899	0.2101	0	0.00871
	113-01	155-65	1	0	0	-0.03873
	113-01	155-66	0.90233	0.09767	0	0.01378
	113-01	155-67	1	0	0	-0.10589
	113-01	155-68	0.84666	0.15334	0	-0.01074
	113-01	155-69	0.9207	0.0793	0	-0.01688
	113-01	155-70	0.85841	0.14159	0	-0.01035
	113-01	155-72	0.92946	0.07054	0	-0.02078
	113-01	155-73	0.81438	0.18562	0	0.01862
	113-01	155-74	0.9114	0.0886	0	-0.01058
	113-01	155-75	1	0	0	-0.00251
	113-01	155-76	1	0	0	-0.04599
	113-01	155-77	0.47154	0.52846	0	0.04178
	113-01	155-78	0.95273	0.04727	0	-0.00579
	113-01	155-79	0.92794	0.07206	0	-0.00654
	113-01	155-80	0.89351	0.10649	0	0.00513
	113-01	155-81	1	0	0	-0.01559
	113-01	155-82	0.92369	0.07631	0	-0.00846
	113-01	155-83	0.93053	0.06947	0	-0.02219
	113-01	155-84	0.89252	0.10748	0	-0.01473
	113-01	155-85	0.97623	0.02377	0	0.0042
	113-01	163-01	1	0	0	-0.04455
	113-01	163-02	0.92973	0.07027	0	0.00163
	113-01	163-03	1	0	0	-0.04281
	113-01	163-04	1	0	0	-0.06305
	113-01	163-05	1	0	0	-0.05859
	113-01	163-06	1	0	0	-0.04489
	113-01	164-01	1	0	0	-0.00713
	113-01	164-02	1	0	0	-0.03602
	113-01	164-03	1	0	0	-0.03578
	113-01	164-04	0.98231	0	0.01769	0.00205
	113-01	164-05	1	0	0	-0.05469
	113-01	164-06	1	0	0	-0.00548
	113-01	164-07	1	0	0	-0.01815
	113-01	166-01	0.94717	0.04775	0.00509	0.01245
	113-01	166-02	1	0	0	-0.0052
	113-01	166-03	1	0	0	-0.03045
	113-01	166-04	0.92718	0.07282	0	0.00125
	113-01	166-05	1	0	0	-0.0329
	113-01	166-06	0.90937	0.05676	0.03387	0.04094
	113-01	166-07	1	0	0	0.00015
	113-01	167-01	0.9584	0	0.0416	0.03066
	113-01	167-02	0.90241	0.09759	0	0.00471
	113-01	167-03	0.93779	0.05862	0.0036	-0.00787
	113-01	167-04	0.88779	0.11221	0	0.0078
	113-01	167-05	0.95794	0	0.04206	-0.01427
	113-01	167-06	0.86081	0.13919	0	0.0015
	113-01	167-07	0.89249	0.10751	0	0.01624
	113-01	167-08	0.89431	0.09325	0.01244	-0.01006
	113-02	113-03	1	0	0	-0.20666
	113-02	113-04	1	0	0	-0.24064
	113-02	113-05	0.79078	0.07717	0.13205	-0.04848
	113-02	113-06	0.4633	0	0.5367	0.19466
	113-02	113-07	0.71908	0.0252	0.25572	0.01589
	113-02	125-01	1	0	0	-0.30915
	113-02	125-02	1	0	0	-0.24151
	113-02	125-03	1	0	0	-0.24099
	113-02	125-04	1	0	0	-0.28153
	113-02	125-05	1	0	0	-0.25467
	113-02	125-06	1	0	0	-0.25658
	113-02	125-07	1	0	0	-0.27121
	113-02	127-01	1	0	0	-0.2435
	113-02	127-02	1	0	0	-0.25614
	113-02	127-03	1	0	0	-0.2296
	113-02	127-04	1	0	0	-0.34561
	113-02	128-01	1	0	0	-0.2316
	113-02	128-02	1	0	0	-0.18501
	113-02	128-03	1	0	0	-0.25261
	113-02	128-04	1	0	0	-0.23755
	113-02	128-05	1	0	0	-0.26022
	113-02	128-06	1	0	0	-0.27096
	113-02	128-07	1	0	0	-0.24716
	113-02	128-08	1	0	0	-0.2137
	113-02	128-09	1	0	0	-0.20408
	113-02	128-10	1	0	0	-0.26336
	113-02	128-11	1	0	0	-0.26982
	113-02	137-01	1	0	0	-0.28013
	113-02	137-02	1	0	0	-0.23214
	113-02	137-03	1	0	0	-0.25557
	113-02	146-01	1	0	0	-0.24634
	113-02	146-02	1	0	0	-0.25378
	113-02	146-03	1	0	0	-0.30992
	113-02	146-04	1	0	0	-0.30152
	113-02	146-05	1	0	0	-0.29449
	113-02	146-06	1	0	0	-0.34667
	113-02	147-01	1	0	0	-0.24676
	113-02	147-02	1	0	0	-0.22935
	113-02	147-03	1	0	0	-0.23696
	113-02	147-04	1	0	0	-0.22261
	113-02	147-05	1	0	0	-0.21645
	113-02	147-06	1	0	0	-0.21735
	113-02	147-07	1	0	0	-0.20583
	113-02	149-01	1	0	0	-0.25466
	113-02	149-02	1	0	0	-0.25556
	113-02	149-03	1	0	0	-0.28066
	113-02	149-04	1	0	0	-0.23621
	113-02	149-05	1	0	0	-0.26826
	113-02	149-06	1	0	0	-0.23038
	113-02	149-07	1	0	0	-0.22447
	113-02	149-08	1	0	0	-0.24943
	113-02	149-09	1	0	0	-0.20949
	113-02	149-10	1	0	0	-0.21181
	113-02	149-11	1	0	0	-0.24316
	113-02	149-12	1	0	0	-0.22675
	113-02	149-13	1	0	0	-0.28894
	113-02	149-14	1	0	0	-0.25737
	113-02	149-15	1	0	0	-0.23948
	113-02	149-16	1	0	0	-0.21254
	113-02	149-17	1	0	0	-0.20945
	113-02	149-18	1	0	0	-0.2151
	113-02	149-19	1	0	0	-0.21197
	113-02	149-20	1	0	0	-0.29338
	113-02	149-21	1	0	0	-0.20033
	113-02	149-22	1	0	0	-0.18974
	113-02	149-23	1	0	0	-0.23484
	113-02	149-24	1	0	0	-0.24642
	113-02	149-25	1	0	0	-0.20243
	113-02	149-26	1	0	0	-0.26209
	113-02	149-27	1	0	0	-0.22625
	113-02	149-28	1	0	0	-0.2253
	113-02	149-29	1	0	0	-0.27005
	113-02	149-30	1	0	0	-0.23769
	113-02	149-31	1	0	0	-0.26037
	113-02	149-32	1	0	0	-0.22616
	113-02	149-33	1	0	0	-0.23477
	113-02	149-34	1	0	0	-0.22685
	113-02	149-35	1	0	0	-0.23927
	113-02	149-36	1	0	0	-0.24357
	113-02	149-37	0.44496	0.55504	0	-0.17638
	113-02	149-38	1	0	0	-0.22441
	113-02	149-39	1	0	0	-0.25512
	113-02	149-40	1	0	0	-0.23512
	113-02	149-41	1	0	0	-0.19197
	113-02	149-42	1	0	0	-0.24177
	113-02	149-43	1	0	0	-0.23871
	113-02	149-44	1	0	0	-0.21756
	113-02	149-45	1	0	0	-0.20646
	113-02	149-46	1	0	0	-0.25297
	113-02	149-47	1	0	0	-0.28191
	113-02	149-48	1	0	0	-0.30464
	113-02	149-49	1	0	0	-0.27222
	113-02	149-51	1	0	0	-0.26227
	113-02	149-52	1	0	0	-0.21314
	113-02	149-53	1	0	0	-0.25775
	113-02	149-54	1	0	0	-0.2312
	113-02	149-55	1	0	0	-0.27243
	113-02	149-56	1	0	0	-0.20475
	113-02	149-57	1	0	0	-0.22187
	113-02	149-58	1	0	0	-0.2019
	113-02	149-59	1	0	0	-0.21913
	113-02	149-60	1	0	0	-0.2152
	113-02	149-61	1	0	0	-0.29192
	113-02	149-62	1	0	0	-0.28582
	113-02	154-01	1	0	0	-0.22451
	113-02	154-02	1	0	0	-0.24626
	113-02	154-03	1	0	0	-0.21436
	113-02	154-04	1	0	0	-0.20309
	113-02	154-05	1	0	0	-0.24541
	113-02	154-06	1	0	0	-0.27777
	113-02	154-07	1	0	0	-0.24705
	113-02	154-08	1	0	0	-0.23413
	113-02	154-09	1	0	0	-0.27339
	113-02	154-10	1	0	0	-0.26135
	113-02	154-11	1	0	0	-0.2708
	113-02	154-12	1	0	0	-0.27988
	113-02	154-13	1	0	0	-0.25492
	113-02	154-14	1	0	0	-0.23771
	113-02	154-15	1	0	0	-0.30851
	113-02	154-16	1	0	0	-0.26579
	113-02	154-17	1	0	0	-0.23026
	113-02	154-18	1	0	0	-0.20694
	113-02	154-19	1	0	0	-0.22268
	113-02	154-20	1	0	0	-0.22307
	113-02	154-21	1	0	0	-0.21263
	113-02	154-22	1	0	0	-0.24764
	113-02	154-23	1	0	0	-0.22538
	113-02	154-24	1	0	0	-0.22124
	113-02	154-25	1	0	0	-0.29679
	113-02	154-26	1	0	0	-0.25691
	113-02	154-27	1	0	0	-0.26251
	113-02	154-28	1	0	0	-0.29611
	113-02	154-29	1	0	0	-0.25514
	113-02	154-30	1	0	0	-0.25804
	113-02	154-31	1	0	0	-0.21168
	113-02	154-32	1	0	0	-0.24647
	113-02	154-33	1	0	0	-0.2248
	113-02	154-34	1	0	0	-0.30129
	113-02	154-35	1	0	0	-0.24386
	113-02	154-36	1	0	0	-0.2562
	113-02	154-37	1	0	0	-0.23386
	113-02	154-38	1	0	0	-0.25041
	113-02	154-39	1	0	0	-0.23953
	113-02	154-40	1	0	0	-0.25874
	113-02	154-41	1	0	0	-0.25452
	113-02	154-42	1	0	0	-0.27543
	113-02	154-43	1	0	0	-0.25181
	113-02	154-44	1	0	0	-0.20824
	113-02	154-45	1	0	0	-0.21583
	113-02	154-46	1	0	0	-0.22937
	113-02	154-47	1	0	0	-0.2303
	113-02	155-01	1	0	0	-0.20856
	113-02	155-02	1	0	0	-0.29841
	113-02	155-03	1	0	0	-0.22694
	113-02	155-04	1	0	0	-0.25735
	113-02	155-05	1	0	0	-0.24366
	113-02	155-06	1	0	0	-0.24077
	113-02	155-07	1	0	0	-0.25622
	113-02	155-08	1	0	0	-0.26915
	113-02	155-09	1	0	0	-0.2163
	113-02	155-10	1	0	0	-0.28016
	113-02	155-11	1	0	0	-0.22677
	113-02	155-12	1	0	0	-0.25441
	113-02	155-13	1	0	0	-0.25267
	113-02	155-14	1	0	0	-0.273
	113-02	155-15	1	0	0	-0.23871
	113-02	155-16	1	0	0	-0.21452
	113-02	155-17	1	0	0	-0.26383
	113-02	155-18	1	0	0	-0.23843
	113-02	155-19	1	0	0	-0.25253
	113-02	155-20	1	0	0	-0.23052
	113-02	155-21	1	0	0	-0.30164
	113-02	155-22	1	0	0	-0.24451
	113-02	155-23	1	0	0	-0.2824
	113-02	155-24	1	0	0	-0.30718
	113-02	155-25	1	0	0	-0.23471
	113-02	155-26	1	0	0	-0.31197
	113-02	155-27	1	0	0	-0.25931
	113-02	155-28	1	0	0	-0.28051
	113-02	155-29	1	0	0	-0.5284
	113-02	155-30	1	0	0	-0.28878
	113-02	155-31	1	0	0	-0.35521
	113-02	155-32	1	0	0	-0.25286
	113-02	155-33	1	0	0	-0.27806
	113-02	155-34	1	0	0	-0.2625
	113-02	155-35	1	0	0	-0.25914
	113-02	155-36	1	0	0	-0.21633
	113-02	155-37	1	0	0	-0.21758
	113-02	155-38	1	0	0	-0.6494
	113-02	155-39	1	0	0	-0.23627
	113-02	155-40	1	0	0	-0.26649
	113-02	155-41	1	0	0	-0.22522
	113-02	155-42	1	0	0	-0.2643
	113-02	155-43	1	0	0	-0.26062
	113-02	155-44	1	0	0	-0.24083
	113-02	155-45	1	0	0	-0.26288
	113-02	155-46	1	0	0	-0.24877
	113-02	155-47	1	0	0	-0.28758
	113-02	155-48	1	0	0	-0.22445
	113-02	155-49	1	0	0	-0.21591
	113-02	155-51	1	0	0	-0.24461
	113-02	155-52	1	0	0	-0.25333
	113-02	155-53	1	0	0	-0.23513
	113-02	155-54	1	0	0	-0.2361
	113-02	155-55	1	0	0	-0.26259
	113-02	155-56	1	0	0	-0.26805
	113-02	155-57	1	0	0	-0.27838
	113-02	155-58	1	0	0	-0.25316
	113-02	155-59	1	0	0	-0.28585
	113-02	155-60	1	0	0	-0.31075
	113-02	155-61	1	0	0	-0.26294
	113-02	155-62	1	0	0	-0.27294
	113-02	155-63	1	0	0	-0.27579
	113-02	155-64	1	0	0	-0.22768
	113-02	155-65	1	0	0	-0.24941
	113-02	155-66	1	0	0	-0.24981
	113-02	155-67	1	0	0	-0.24907
	113-02	155-68	1	0	0	-0.25952
	113-02	155-69	1	0	0	-0.25162
	113-02	155-70	1	0	0	-0.26307
	113-02	155-72	1	0	0	-0.23536
	113-02	155-73	1	0	0	-0.22966
	113-02	155-74	1	0	0	-0.25483
	113-02	155-75	1	0	0	-0.26201
	113-02	155-76	1	0	0	-0.27568
	113-02	155-77	0.81761	0.18239	0	-0.21194
	113-02	155-78	1	0	0	-0.25947
	113-02	155-79	1	0	0	-0.24688
	113-02	155-80	1	0	0	-0.236
	113-02	155-81	1	0	0	-0.24655
	113-02	155-82	1	0	0	-0.26805
	113-02	155-83	1	0	0	-0.23817
	113-02	155-84	1	0	0	-0.27184
	113-02	155-85	1	0	0	-0.25376
	113-02	163-01	1	0	0	-0.30086
	113-02	163-02	1	0	0	-0.27243
	113-02	163-03	1	0	0	-0.30231
	113-02	163-04	1	0	0	-0.29402
	113-02	163-05	1	0	0	-0.2828
	113-02	163-06	1	0	0	-0.2791
	113-02	164-01	1	0	0	-0.24094
	113-02	164-02	1	0	0	-0.25294
	113-02	164-03	1	0	0	-0.27955
	113-02	164-04	1	0	0	-0.22911
	113-02	164-05	1	0	0	-0.28378
	113-02	164-06	1	0	0	-0.2623
	113-02	164-07	1	0	0	-0.21148
	113-02	166-01	1	0	0	-0.22046
	113-02	166-02	1	0	0	-0.25226
	113-02	166-03	1	0	0	-0.25909
	113-02	166-04	1	0	0	-0.22671
	113-02	166-05	1	0	0	-0.27316
	113-02	166-06	1	0	0	-0.21803
	113-02	166-07	1	0	0	-0.25124
	113-02	167-01	1	0	0	-0.2427
	113-02	167-02	1	0	0	-0.23439
	113-02	167-03	1	0	0	-0.22572
	113-02	167-04	1	0	0	-0.24571
	113-02	167-05	1	0	0	-0.21561
	113-02	167-06	1	0	0	-0.21001
	113-02	167-07	1	0	0	-0.23818
	113-02	167-08	1	0	0	-0.22511
	113-03	113-04	0.21873	0.62532	0.15595	0.22531
	113-03	113-05	0.65273	0.34727	0	0.05301
	113-03	113-06	0.91949	0.07435	0.00617	0.00595
	113-03	113-07	1	0	0	-0.0037
	113-03	125-01	1	0	0	-0.02504
	113-03	125-02	0.97747	0.02253	0	-0.01712
	113-03	125-03	0.84132	0.13611	0.02257	0.02992
	113-03	125-04	1	0	0	-0.01932
	113-03	125-05	0.80303	0.19697	0	0.00181
	113-03	125-06	0.86577	0.13423	0	-0.00081
	113-03	125-07	0.87358	0.12642	0	0.01173
	113-03	127-01	1	0	0	-0.02425
	113-03	127-02	1	0	0	-0.00794
	113-03	127-03	1	0	0	-0.00299
	113-03	127-04	1	0	0	-0.09126
	113-03	128-01	1	0	0	-0.01515
	113-03	128-02	0.92327	0	0.07673	0.00697
	113-03	128-03	1	0	0	-0.01076
	113-03	128-04	1	0	0	-0.01761
	113-03	128-05	1	0	0	-0.08207
	113-03	128-06	0.96695	0.01687	0.01618	-0.00438
	113-03	128-07	1	0	0	-0.01884
	113-03	128-08	0.93416	0.06584	0	-0.00542
	113-03	128-09	0.8182	0.16948	0.01232	0.03325
	113-03	128-10	0.95581	0	0.04419	-0.005
	113-03	128-11	1	0	0	-0.04653
	113-03	137-01	1	0	0	-0.1043
	113-03	137-02	1	0	0	-0.01375
	113-03	137-03	1	0	0	-0.05848
	113-03	146-01	0.99056	0.00944	0	-0.02528
	113-03	146-02	1	0	0	-0.05737
	113-03	146-03	1	0	0	-0.07208
	113-03	146-04	1	0	0	-0.03108
	113-03	146-05	1	0	0	-0.03276
	113-03	146-06	1	0	0	-0.07594
	113-03	147-01	1	0	0	-0.031
	113-03	147-02	1	0	0	-0.01308
	113-03	147-03	0.88313	0.08143	0.03544	0.02223
	113-03	147-04	0.73189	0.26811	0	0.04547
	113-03	147-05	0.94949	0	0.05051	-0.0011
	113-03	147-06	0.8374	0.15994	0.00266	0.02535
	113-03	147-07	1	0	0	-0.02253
	113-03	149-01	0.9564	0	0.0436	0.00525
	113-03	149-02	1	0	0	-0.02069
	113-03	149-03	1	0	0	-0.04937
	113-03	149-04	0.9795	0	0.0205	-0.05485
	113-03	149-05	1	0	0	-0.06853
	113-03	149-06	0.96725	0	0.03274	-0.00982
	113-03	149-07	0.88229	0.11771	0	0.01137
	113-03	149-08	1	0	0	-0.00925
	113-03	149-09	0.8428	0.1572	0	0.01447
	113-03	149-10	0.86561	0.13439	0	0.01184
	113-03	149-11	0.96173	0	0.03827	-0.00956
	113-03	149-12	0.94525	0	0.05475	0.00631
	113-03	149-13	1	0	0	-0.04596
	113-03	149-14	1	0	0	-0.02922
	113-03	149-15	1	0	0	-0.00755
	113-03	149-16	0.96721	0	0.03279	-0.00243
	113-03	149-17	0.86948	0.12208	0.00844	0.01764
	113-03	149-18	0.76286	0.23714	0	0.04054
	113-03	149-19	0.94127	0	0.05873	0.01249
	113-03	149-20	1	0	0	-0.02771
	113-03	149-21	0.88677	0	0.11323	-0.01605
	113-03	149-22	0.93413	0	0.06587	0.00619
	113-03	149-23	0.87106	0.12894	0	0.0023
	113-03	149-24	1	0	0	-0.01775
	113-03	149-25	0.86457	0.08669	0.04875	0.03086
	113-03	149-26	1	0	0	-0.01
	113-03	149-27	0.83833	0.16167	0	0.01469
	113-03	149-28	0.94175	0.04467	0.01357	0.00165
	113-03	149-29	1	0	0	-0.01076
	113-03	149-30	0.84148	0.15852	0	0.00066
	113-03	149-31	1	0	0	-0.01371
	113-03	149-32	0.97379	0.01097	0.01524	-0.0059
	113-03	149-33	0.85758	0.14242	0	0.01936
	113-03	149-34	0.84067	0.15933	0	0.02026
	113-03	149-35	0.96959	0.01034	0.02007	-0.00414
	113-03	149-36	1	0	0	-0.02346
	113-03	149-37	0.33538	0.66462	0	0.0554
	113-03	149-38	0.86762	0.13238	0	0.01761
	113-03	149-39	0.97482	0	0.02518	-0.01317
	113-03	149-40	0.97912	0	0.02088	-0.00643
	113-03	149-41	0.90688	0.03489	0.05822	0.02217
	113-03	149-42	0.94195	0	0.05805	0.00237
	113-03	149-43	1	0	0	-0.00219
	113-03	149-44	0.97009	0.02991	0	-0.0139
	113-03	149-45	0.79058	0.20942	0	0.01794
	113-03	149-46	1	0	0	-0.01775
	113-03	149-47	1	0	0	-0.0574
	113-03	149-48	1	0	0	-0.04834
	113-03	149-49	1	0	0	-0.01384
	113-03	149-51	1	0	0	-0.03768
	113-03	149-52	0.76393	0.23607	0	0.02733
	113-03	149-53	1	0	0	-0.03039
	113-03	149-54	1	0	0	-0.04569
	113-03	149-55	0.94378	0.03642	0.0198	0.00283
	113-03	149-56	0.93079	0.03421	0.03499	0.00107
	113-03	149-57	1	0	0	0.001
	113-03	149-58	0.92037	0.01057	0.06906	0.02046
	113-03	149-59	1	0	0	-0.0254
	113-03	149-60	0.93593	0.05869	0.00538	0.00108
	113-03	149-61	1	0	0	-0.04089
	113-03	149-62	0.94672	0	0.05328	-0.00469
	113-03	154-01	0.87447	0.0925	0.03303	0.02425
	113-03	154-02	1	0	0	-0.01522
	113-03	154-03	0.82336	0.17664	0	0.0098
	113-03	154-04	1	0	0	-0.02767
	113-03	154-05	1	0	0	-0.03868
	113-03	154-06	0.93813	0.04206	0.01981	0.00455
	113-03	154-07	0.96321	0.01757	0.01922	-0.00239
	113-03	154-08	0.89527	0.06015	0.04458	0.02186
	113-03	154-09	0.97315	0	0.02685	-0.01117
	113-03	154-10	1	0	0	-0.02658
	113-03	154-11	1	0	0	-0.02187
	113-03	154-12	0.91643	0.04278	0.04079	0.01539
	113-03	154-13	1	0	0	-0.01257
	113-03	154-14	1	0	0	-0.04646
	113-03	154-15	1	0	0	-0.0265
	113-03	154-16	0.981	0	0.019	-0.00833
	113-03	154-17	1	0	0	-0.01236
	113-03	154-18	1	0	0	-0.0151
	113-03	154-19	1	0	0	-0.02316
	113-03	154-20	0.93988	0.06012	0	-0.01197
	113-03	154-21	1	0	0	-0.00735
	113-03	154-22	1	0	0	-0.04148
	113-03	154-23	1	0	0	-0.01783
	113-03	154-24	0.77534	0.22466	0	0.02198
	113-03	154-25	1	0	0	-0.03132
	113-03	154-26	1	0	0	-0.01825
	113-03	154-27	0.91194	0.04758	0.04049	0.01652
	113-03	154-28	1	0	0	-0.037
	113-03	154-29	1	0	0	-0.02484
	113-03	154-30	0.88297	0.11703	0	-0.00241
	113-03	154-31	0.7797	0.2203	0	0.01548
	113-03	154-32	0.91534	0.06745	0.01722	0.00915
	113-03	154-33	0.9605	0	0.0395	0.00133
	113-03	154-34	1	0	0	-0.03635
	113-03	154-35	0.91495	0.08505	0	0.00316
	113-03	154-36	0.96328	0	0.03672	-0.00326
	113-03	154-37	1	0	0	-0.02566
	113-03	154-38	1	0	0	-0.00209
	113-03	154-39	0.95539	0.01191	0.0327	0.00319
	113-03	154-40	0.93612	0	0.06388	-0.02502
	113-03	154-41	0.98705	0.01295	0	-0.02396
	113-03	154-42	1	0	0	-0.01068
	113-03	154-43	0.96757	0.03243	0	-0.02949
	113-03	154-44	1	0	0	-0.0029
	113-03	154-45	0.98147	0	0.01853	-0.00728
	113-03	154-46	0.81098	0.18902	0	-0.01406
	113-03	154-47	0.84485	0.15515	0	0.00938
	113-03	155-01	0.86696	0.08598	0.04707	0.02949
	113-03	155-02	1	0	0	-0.0856
	113-03	155-03	0.85185	0.13105	0.01711	0.02562
	113-03	155-04	1	0	0	-0.03717
	113-03	155-05	1	0	0	-0.0217
	113-03	155-06	0.93812	0.06188	0	-0.01895
	113-03	155-07	1	0	0	-0.02763
	113-03	155-08	1	0	0	-0.02293
	113-03	155-09	1	0	0	-0.00155
	113-03	155-10	1	0	0	-0.03365
	113-03	155-11	0.88379	0.07866	0.03755	0.02286
	113-03	155-12	1	0	0	-0.02243
	113-03	155-13	0.93743	0.05259	0.00998	0.00167
	113-03	155-14	1	0	0	-0.08861
	113-03	155-15	1	0	0	-0.03468
	113-03	155-16	0.78247	0.21753	0	0.0268
	113-03	155-17	1	0	0	-0.02619
	113-03	155-18	1	0	0	-0.03249
	113-03	155-19	0.97078	0.02559	0.00363	-0.00814
	113-03	155-20	1	0	0	-0.03216
	113-03	155-21	1	0	0	-0.04971
	113-03	155-22	0.92378	0.06106	0.01516	0.00629
	113-03	155-23	1	0	0	-0.05512
	113-03	155-24	1	0	0	-0.18491
	113-03	155-25	0.93001	0.06999	0	-0.00249
	113-03	155-26	1	0	0	-0.09656
	113-03	155-27	0.99205	0	0.00795	-0.0161
	113-03	155-28	1	0	0	-0.02718
	113-03	155-29	1	0	0	-0.38658
	113-03	155-30	1	0	0	-0.01178
	113-03	155-31	1	0	0	-0.25007
	113-03	155-32	1	0	0	-0.01413
	113-03	155-33	0.98256	0.01744	0	-0.02508
	113-03	155-34	1	0	0	-0.02086
	113-03	155-35	0.9045	0.0955	0	-0.02464
	113-03	155-36	0.91473	0	0.08527	0.01888
	113-03	155-37	1	0	0	-0.03391
	113-03	155-38	1	0	0	-0.47844
	113-03	155-39	0.94344	0	0.05656	0.00668
	113-03	155-40	0.95807	0	0.04193	-0.00277
	113-03	155-41	1	0	0	-0.0067
	113-03	155-42	0.97192	0.02808	0	-0.02371
	113-03	155-43	1	0	0	-0.03534
	113-03	155-44	1	0	0	-0.01508
	113-03	155-45	0.88524	0.11476	0	0.01145
	113-03	155-46	0.936	0.01099	0.05301	0.01297
	113-03	155-47	1	0	0	-0.01918
	113-03	155-48	0.94071	0.00469	0.0546	0.01274
	113-03	155-49	0.84439	0.15561	0	0.01886
	113-03	155-51	1	0	0	-0.01655
	113-03	155-52	0.9716	0.02096	0.00744	-0.00752
	113-03	155-53	0.91588	0.08412	0	0.00395
	113-03	155-54	1	0	0	-0.02142
	113-03	155-55	1	0	0	-0.04946
	113-03	155-56	1	0	0	-0.00877
	113-03	155-57	1	0	0	-0.00852
	113-03	155-58	1	0	0	-0.0112
	113-03	155-59	1	0	0	-0.01883
	113-03	155-60	1	0	0	-0.13087
	113-03	155-61	1	0	0	-0.00253
	113-03	155-62	1	0	0	-0.03385
	113-03	155-63	0.97145	0.02722	0.00133	-0.00913
	113-03	155-64	0.78888	0.21112	0	0.02577
	113-03	155-65	1	0	0	-0.01695
	113-03	155-66	0.88291	0.11709	0	-0.02046
	113-03	155-67	1	0	0	-0.14461
	113-03	155-68	0.86256	0.13744	0	0.00147
	113-03	155-69	0.98579	0	0.01421	-0.01222
	113-03	155-70	1	0	0	-0.0454
	113-03	155-72	0.95944	0	0.04056	-0.0013
	113-03	155-73	0.9133	0.0867	0	-0.03007
	113-03	155-74	0.95766	0	0.04234	-0.00708
	113-03	155-75	1	0	0	-0.04439
	113-03	155-76	1	0	0	-0.04284
	113-03	155-77	0.55058	0.44942	0	0.0473
	113-03	155-78	0.97509	0.01418	0.01073	-0.0075
	113-03	155-79	0.90043	0.09957	0	0.00234
	113-03	155-80	0.96079	0	0.03921	0.002
	113-03	155-81	1	0	0	-0.0144
	113-03	155-82	0.95926	0.02406	0.01668	-0.00225
	113-03	155-83	1	0	0	-0.03431
	113-03	155-84	1	0	0	-0.01153
	113-03	155-85	0.97017	0	0.02983	-0.00108
	113-03	163-01	1	0	0	-0.06709
	113-03	163-02	1	0	0	-0.02605
	113-03	163-03	1	0	0	-0.05837
	113-03	163-04	1	0	0	-0.06371
	113-03	163-05	1	0	0	-0.03199
	113-03	163-06	1	0	0	-0.04025
	113-03	164-01	1	0	0	-0.01717
	113-03	164-02	1	0	0	-0.01521
	113-03	164-03	1	0	0	-0.03653
	113-03	164-04	1	0	0	-0.04362
	113-03	164-05	1	0	0	-0.0621
	113-03	164-06	1	0	0	-0.03512
	113-03	164-07	1	0	0	-0.03089
	113-03	166-01	0.96788	0.0025	0.02961	-0.00058
	113-03	166-02	1	0	0	-0.02127
	113-03	166-03	1	0	0	-0.02229
	113-03	166-04	0.92804	0.03379	0.03817	0.0116
	113-03	166-05	0.92978	0.07022	0	-0.00233
	113-03	166-06	0.85139	0.14861	0	-0.00754
	113-03	166-07	1	0	0	-0.01342
	113-03	167-01	0.98078	0.00709	0.01213	-0.0084
	113-03	167-02	0.97145	0	0.02855	-0.01179
	113-03	167-03	0.94149	0.03675	0.02175	-0.00481
	113-03	167-04	0.94372	0.02899	0.02729	0.00475
	113-03	167-05	0.95033	0	0.04967	-0.01885
	113-03	167-06	0.93686	0.05288	0.01026	0.00234
	113-03	167-07	0.97565	0	0.02435	-0.00499
	113-03	167-08	1	0	0	-0.04088
	113-04	113-05	0.97068	0.01445	0.01488	0.00372
	113-04	113-06	1	0	0	-0.0106
	113-04	113-07	0.93475	0.04005	0.0252	0.02647
	113-04	125-01	0.96666	0	0.03334	0.00622
	113-04	125-02	0.96374	0	0.03626	0.0297
	113-04	125-03	0.81438	0.12528	0.06034	0.07494
	113-04	125-04	1	0	0	0.01221
	113-04	125-05	0.92396	0.07604	0	0.03009
	113-04	125-06	0.98512	0.01488	0	0.00615
	113-04	125-07	0.90236	0.05566	0.04198	0.03981
	113-04	127-01	1	0	0	-0.01473
	113-04	127-02	1	0	0	-0.02045
	113-04	127-03	1	0	0	-0.00632
	113-04	127-04	1	0	0	-0.06874
	113-04	128-01	0.87466	0.12534	0	0.02077
	113-04	128-02	1	0	0	0.00151
	113-04	128-03	0.98744	0	0.01256	0.00905
	113-04	128-04	1	0	0	-0.01391
	113-04	128-05	1	0	0	-0.03833
	113-04	128-06	1	0	0	-0.04532
	113-04	128-07	0.93943	0.01502	0.04555	0.02491
	113-04	128-08	1	0	0	0.02405
	113-04	128-09	1	0	0	-0.00549
	113-04	128-10	0.99036	0	0.00964	0.02089
	113-04	128-11	1	0	0	-0.03262
	113-04	137-01	1	0	0	-0.07907
	113-04	137-02	0.9193	0.0807	0	-0.01372
	113-04	137-03	1	0	0	-0.02515
	113-04	146-01	1	0	0	0.00524
	113-04	146-02	1	0	0	-0.05439
	113-04	146-03	1	0	0	-0.04888
	113-04	146-04	0.81596	0.18404	0	0.04746
	113-04	146-05	1	0	0	-0.00973
	113-04	146-06	1	0	0	-0.0616
	113-04	147-01	1	0	0	-0.01476
	113-04	147-02	0.91878	0.08122	0	0.02769
	113-04	147-03	0.81157	0.18843	0	0.01281
	113-04	147-04	0.88144	0.10457	0.01399	0.05326
	113-04	147-05	0.96803	0.03137	0.0006	0.01093
	113-04	147-06	0.90634	0.08172	0.01193	0.04667
	113-04	147-07	1	0	0	0.01013
	113-04	149-01	0.92627	0.07373	0	0.00126
	113-04	149-02	1	0	0	-0.05524
	113-04	149-03	1	0	0	-0.03392
	113-04	149-04	1	0	0	-0.08315
	113-04	149-05	1	0	0	-0.07805
	113-04	149-06	0.99983	0.00017	0	-0.00348
	113-04	149-07	1	0	0	-0.00435
	113-04	149-08	0.94131	0	0.05869	0.03174
	113-04	149-09	0.90002	0.09998	0	0.03828
	113-04	149-10	0.92384	0.07616	0	0.03506
	113-04	149-11	0.92964	0.07036	0	0.02183
	113-04	149-12	0.88799	0.11201	0	0.02874
	113-04	149-13	1	0	0	-0.01484
	113-04	149-14	1	0	0	0.00046
	113-04	149-15	1	0	0	-0.02619
	113-04	149-16	0.83567	0.16433	0	0.04796
	113-04	149-17	0.96829	0	0.03171	-0.0122
	113-04	149-18	0.67292	0.32708	0	0.07017
	113-04	149-19	1	0	0	-0.01198
	113-04	149-20	0.93069	0.06931	0	-0.00088
	113-04	149-21	0.85569	0.14431	0	-0.01505
	113-04	149-22	1	0	0	0.01499
	113-04	149-23	1	0	0	0.00642
	113-04	149-24	1	0	0	0.01093
	113-04	149-25	0.96857	0	0.03143	0.00412
	113-04	149-26	1	0	0	-0.0092
	113-04	149-27	0.94614	0.05386	0	0.0186
	113-04	149-28	0.92311	0.07689	0	0.02557
	113-04	149-29	0.95845	0.03882	0.00273	0.019
	113-04	149-30	1	0	0	0.01644
	113-04	149-31	1	0	0	0.0194
	113-04	149-32	1	0	0	0.01565
	113-04	149-33	0.75329	0.24671	0	0.06097
	113-04	149-34	0.79218	0.20782	0	0.04428
	113-04	149-35	0.8287	0.1713	0	0.03124
	113-04	149-36	0.86971	0.13029	0	0.03207
	113-04	149-37	0.26264	0.73736	0	0.09264
	113-04	149-38	1	0	0	0.02151
	113-04	149-39	0.94128	0.05872	0	0.01573
	113-04	149-40	1	0	0	-0.00111
	113-04	149-41	0.97153	0	0.02847	0.02001
	113-04	149-42	1	0	0	-0.01165
	113-04	149-43	1	0	0	-0.01131
	113-04	149-44	1	0	0	-0.00098
	113-04	149-45	0.60652	0.39348	0	0.07792
	113-04	149-46	0.8535	0.1465	0	0.02785
	113-04	149-47	1	0	0	-0.00922
	113-04	149-48	1	0	0	-0.00358
	113-04	149-49	1	0	0	0.0179
	113-04	149-51	0.92521	0.07479	0	0.01478
	113-04	149-52	0.83359	0.16641	0	0.03536
	113-04	149-53	1	0	0	-0.04326
	113-04	149-54	1	0	0	0.00589
	113-04	149-55	0.87785	0.12215	0	0.02271
	113-04	149-56	1	0	0	-0.01155
	113-04	149-57	1	0	0	-0.03757
	113-04	149-58	1	0	0	-0.00985
	113-04	149-59	0.95561	0	0.04439	-0.01117
	113-04	149-60	1	0	0	-0.03223
	113-04	149-61	1	0	0	-0.00416
	113-04	149-62	0.92173	0.07827	0	0.01787
	113-04	154-01	0.8031	0.1969	0	0.05693
	113-04	154-02	1	0	0	0.01563
	113-04	154-03	0.88017	0.11513	0.0047	0.04414
	113-04	154-04	1	0	0	0.00826
	113-04	154-05	1	0	0	-0.07317
	113-04	154-06	0.94052	0.04599	0.01349	0.02155
	113-04	154-07	0.87873	0.12127	0	0.04487
	113-04	154-08	0.76318	0.23682	0	0.05866
	113-04	154-09	1	0	0	0.00216
	113-04	154-10	1	0	0	-0.03625
	113-04	154-11	1	0	0	-0.00251
	113-04	154-12	0.95924	0	0.04076	0.02333
	113-04	154-13	1	0	0	-0.02368
	113-04	154-14	1	0	0	-0.02344
	113-04	154-15	0.95823	0.02136	0.0204	0.0006
	113-04	154-16	1	0	0	-0.01105
	113-04	154-17	0.99424	0	0.00576	0.02036
	113-04	154-18	1	0	0	0.00063
	113-04	154-19	1	0	0	-0.0315
	113-04	154-20	0.97595	0	0.02405	0.01287
	113-04	154-21	1	0	0	0.02547
	113-04	154-22	0.96702	0.03298	0	0.01768
	113-04	154-23	1	0	0	0.01869
	113-04	154-24	0.8884	0.06965	0.04195	0.05832
	113-04	154-25	0.88959	0.11041	0	0.02569
	113-04	154-26	0.90498	0.09502	0	0.01298
	113-04	154-27	0.93947	0.06053	0	0.0162
	113-04	154-28	0.91675	0.08325	0	0.00991
	113-04	154-29	0.92947	0.07053	0	0.03366
	113-04	154-30	1	0	0	0.00096
	113-04	154-31	0.86659	0.11783	0.01558	0.05714
	113-04	154-32	0.73806	0.26194	0	0.05199
	113-04	154-33	0.88528	0.11472	0	0.02207
	113-04	154-34	1	0	0	-0.00686
	113-04	154-35	0.90521	0.09479	0	0.03914
	113-04	154-36	0.87755	0.12245	0	0.00476
	113-04	154-37	1	0	0	-0.00951
	113-04	154-38	0.99492	0	0.00508	-0.00634
	113-04	154-39	0.97104	0.00371	0.02525	0.02963
	113-04	154-40	0.97388	0	0.02612	-0.03315
	113-04	154-41	0.97389	0.02611	0	0.01057
	113-04	154-42	0.96614	0	0.03386	-0.01077
	113-04	154-43	1	0	0	0.01871
	113-04	154-44	1	0	0	-0.00704
	113-04	154-45	1	0	0	0.01057
	113-04	154-46	0.88755	0.11245	0	0.03562
	113-04	154-47	0.94744	0	0.05256	0.0411
	113-04	155-01	0.91575	0.03684	0.04741	0.05328
	113-04	155-02	1	0	0	-0.08737
	113-04	155-03	0.94977	0	0.05023	0.02478
	113-04	155-04	1	0	0	-0.01424
	113-04	155-05	0.97096	0	0.02904	-0.00699
	113-04	155-06	0.86855	0.13145	0	-0.00117
	113-04	155-07	0.95321	0	0.04679	-0.0037
	113-04	155-08	1	0	0	-0.01896
	113-04	155-09	0.8948	0.00477	0.10043	0.05209
	113-04	155-10	0.9346	0	0.0654	0.02656
	113-04	155-11	0.95854	0	0.04146	0.02379
	113-04	155-12	1	0	0	0.00373
	113-04	155-13	0.93605	0	0.06395	0.02328
	113-04	155-14	1	0	0	-0.08127
	113-04	155-15	0.9502	0.0498	0	-0.01053
	113-04	155-16	0.86207	0.13793	0	0.05299
	113-04	155-17	0.9046	0.0954	0	0.03174
	113-04	155-18	0.96923	0	0.03077	-0.01995
	113-04	155-19	0.88003	0.09413	0.02584	0.04712
	113-04	155-20	1	0	0	0.02382
	113-04	155-21	1	0	0	-0.0385
	113-04	155-22	0.81871	0.18129	0	0.03527
	113-04	155-23	1	0	0	-0.04092
	113-04	155-24	1	0	0	-0.16208
	113-04	155-25	0.94201	0.04231	0.01569	0.01904
	113-04	155-26	1	0	0	-0.093
	113-04	155-27	0.99738	0	0.00262	0.00594
	113-04	155-28	1	0	0	0.01861
	113-04	155-29	1	0	0	-0.3754
	113-04	155-30	0.97233	0.01356	0.0141	0.03169
	113-04	155-31	1	0	0	-0.20288
	113-04	155-32	0.98396	0.00651	0.00953	0.01496
	113-04	155-33	0.83417	0.16583	0	0.01915
	113-04	155-34	0.89234	0.10766	0	0.01588
	113-04	155-35	0.87721	0.12279	0	-0.00301
	113-04	155-36	0.90585	0	0.09415	0.05773
	113-04	155-37	0.97665	0.00801	0.01534	0.03098
	113-04	155-38	1	0	0	-0.4815
	113-04	155-39	0.92422	0.07429	0.00149	0.04024
	113-04	155-40	0.89161	0.10839	0	0.03547
	113-04	155-41	0.88836	0	0.11164	0.05757
	113-04	155-42	1	0	0	-0.00687
	113-04	155-43	0.96047	0	0.03953	0.03241
	113-04	155-44	0.94198	0.05165	0.00637	0.03724
	113-04	155-45	0.95165	0.01784	0.03051	0.02211
	113-04	155-46	0.89564	0.08601	0.01835	0.05085
	113-04	155-47	0.93009	0	0.06991	0.0361
	113-04	155-48	0.93704	0	0.06296	0.03174
	113-04	155-49	0.95476	0	0.04524	0.03963
	113-04	155-51	1	0	0	0.01009
	113-04	155-52	0.8229	0.1771	0	0.01123
	113-04	155-53	0.91642	0.08358	0	0.00319
	113-04	155-54	1	0	0	0.01081
	113-04	155-55	0.92593	0	0.07407	-0.03157
	113-04	155-56	0.94298	0	0.05702	0.03223
	113-04	155-57	0.9372	0	0.0628	0.0307
	113-04	155-58	0.95259	0	0.04741	0.04292
	113-04	155-59	1	0	0	-0.01198
	113-04	155-60	1	0	0	-0.09861
	113-04	155-61	0.954	0	0.046	0.0311
	113-04	155-62	0.94833	0.05167	0	0.01351
	113-04	155-63	0.97152	0	0.02848	0.03525
	113-04	155-64	0.97969	0.00408	0.01623	0.03049
	113-04	155-65	1	0	0	-0.01555
	113-04	155-66	0.88065	0.11935	0	0.01155
	113-04	155-67	1	0	0	-0.12974
	113-04	155-68	0.91558	0.08442	0	0.03507
	113-04	155-69	0.93381	0	0.06619	0.02919
	113-04	155-70	1	0	0	0.01778
	113-04	155-72	0.94894	0.00279	0.04826	0.01757
	113-04	155-73	0.88154	0.11846	0	0.01426
	113-04	155-74	0.93232	0.06768	0	0.03194
	113-04	155-75	1	0	0	0.01354
	113-04	155-76	1	0	0	-0.00832
	113-04	155-77	0.5207	0.4793	0	0.09441
	113-04	155-78	0.93669	0.05977	0.00354	0.0378
	113-04	155-79	1	0	0	0.01669
	113-04	155-80	0.93759	0.00326	0.05914	0.0375
	113-04	155-81	0.95723	0	0.04277	0.00977
	113-04	155-82	0.92127	0	0.07873	0.04538
	113-04	155-83	0.96799	0.03201	0	-0.02809
	113-04	155-84	0.93833	0	0.06167	0.04209
	113-04	155-85	0.88907	0.04624	0.06469	0.0471
	113-04	163-01	1	0	0	-0.03291
	113-04	163-02	0.76913	0.23087	0	0.0384
	113-04	163-03	1	0	0	-0.0131
	113-04	163-04	1	0	0	-0.05183
	113-04	163-05	1	0	0	-0.03307
	113-04	163-06	1	0	0	-0.01807
	113-04	164-01	1	0	0	-0.01531
	113-04	164-02	1	0	0	-0.02801
	113-04	164-03	1	0	0	0.01535
	113-04	164-04	1	0	0	-0.03589
	113-04	164-05	1	0	0	-0.03842
	113-04	164-06	1	0	0	0.00858
	113-04	164-07	1	0	0	-0.03924
	113-04	166-01	0.98497	0	0.01503	0.00358
	113-04	166-02	0.92337	0.07663	0	-0.00268
	113-04	166-03	1	0	0	-0.01845
	113-04	166-04	0.99939	0	0.00061	-0.00669
	113-04	166-05	0.73924	0.26076	0	0.0378
	113-04	166-06	1	0	0	0.00877
	113-04	166-07	1	0	0	0.00016
	113-04	167-01	0.82989	0.17011	0	0.02819
	113-04	167-02	1	0	0	-0.01011
	113-04	167-03	1	0	0	-0.02595
	113-04	167-04	0.96583	0.02182	0.01235	0.02039
	113-04	167-05	1	0	0	-0.03684
	113-04	167-06	0.94997	0.05003	0	-0.00474
	113-04	167-07	0.96699	0.00079	0.03222	0.02435
	113-04	167-08	1	0	0	-0.06332
	113-05	113-06	0.69686	0.2438	0.05934	0.08488
	113-05	113-07	0.72772	0.20601	0.06627	0.07881
	113-05	125-01	1	0	0	-0.02865
	113-05	125-02	1	0	0	-0.0121
	113-05	125-03	0.98627	0	0.01373	-0.00276
	113-05	125-04	1	0	0	-0.0141
	113-05	125-05	1	0	0	0.00062
	113-05	125-06	1	0	0	0.00907
	113-05	125-07	1	0	0	-0.00088
	113-05	127-01	0.94011	0	0.05989	0.00649
	113-05	127-02	1	0	0	-0.04058
	113-05	127-03	1	0	0	-0.02177
	113-05	127-04	1	0	0	-0.12771
	113-05	128-01	0.88484	0.08854	0.02662	0.02903
	113-05	128-02	0.9236	0.06133	0.01506	0.01602
	113-05	128-03	1	0	0	-0.01444
	113-05	128-04	0.82078	0.1467	0.03252	0.03696
	113-05	128-05	1	0	0	-0.02195
	113-05	128-06	1	0	0	-0.02883
	113-05	128-07	0.82856	0.15656	0.01488	0.04031
	113-05	128-08	0.7865	0.21351	0	0.03952
	113-05	128-09	1	0	0	-0.02561
	113-05	128-10	0.94589	0	0.05411	0.00581
	113-05	128-11	0.9342	0.0658	0	-0.00423
	113-05	137-01	1	0	0	-0.08094
	113-05	137-02	0.985	0.015	0	-0.00747
	113-05	137-03	1	0	0	-0.03193
	113-05	146-01	0.88341	0.1147	0.0019	0.023
	113-05	146-02	1	0	0	-0.03517
	113-05	146-03	1	0	0	-0.05031
	113-05	146-04	0.96196	0.03804	0	-0.0223
	113-05	146-05	1	0	0	-0.05999
	113-05	146-06	1	0	0	-0.06166
	113-05	147-01	0.96365	0	0.03635	0.00904
	113-05	147-02	0.92784	0.07216	0	0.00763
	113-05	147-03	0.92903	0.07097	0	0.00704
	113-05	147-04	0.94613	0.05027	0.0036	0.00757
	113-05	147-05	0.97195	0.02519	0.00286	0.00084
	113-05	147-06	0.94705	0	0.05295	0.01091
	113-05	147-07	0.91648	0.04455	0.03898	0.02393
	113-05	149-01	1	0	0	-0.01467
	113-05	149-02	1	0	0	-0.02246
	113-05	149-03	1	0	0	-0.01985
	113-05	149-04	1	0	0	-0.05776
	113-05	149-05	1	0	0	-0.09451
	113-05	149-06	0.91877	0	0.08123	0.03208
	113-05	149-07	0.94684	0	0.05316	0.00636
	113-05	149-08	1	0	0	-0.00767
	113-05	149-09	0.86295	0.13705	0	0.01993
	113-05	149-10	0.89341	0.10659	0	0.0167
	113-05	149-11	0.96322	0	0.03678	0.00918
	113-05	149-12	0.94419	0.05431	0.0015	0.00751
	113-05	149-13	1	0	0	-0.05859
	113-05	149-14	0.96542	0	0.03458	0.00367
	113-05	149-15	1	0	0	-0.013
	113-05	149-16	0.95546	0.02019	0.02435	0.01043
	113-05	149-17	0.91127	0	0.08873	0.00446
	113-05	149-18	0.83757	0.16243	0	0.02614
	113-05	149-19	1	0	0	0.00321
	113-05	149-20	1	0	0	-0.04047
	113-05	149-21	0.93462	0.06538	0	-0.03197
	113-05	149-22	1	0	0	-0.00223
	113-05	149-23	0.97487	0.00412	0.02101	0.00483
	113-05	149-24	1	0	0	-0.01675
	113-05	149-25	0.89847	0.0369	0.06463	0.03491
	113-05	149-26	1	0	0	-0.02715
	113-05	149-27	0.85011	0.13649	0.01341	0.03434
	113-05	149-28	0.91986	0.07869	0.00145	0.01346
	113-05	149-29	1	0	0	-0.01631
	113-05	149-30	1	0	0	-0.00511
	113-05	149-31	1	0	0	-0.0212
	113-05	149-32	1	0	0	0.01007
	113-05	149-33	0.89875	0.10125	0	0.01081
	113-05	149-34	0.92527	0.0683	0.00643	0.01323
	113-05	149-35	1	0	0	0.00085
	113-05	149-36	1	0	0	0.00104
	113-05	149-37	0.26248	0.73752	0	0.07044
	113-05	149-38	0.89781	0.06681	0.03539	0.02784
	113-05	149-39	1	0	0	-0.01724
	113-05	149-40	0.91202	0.08798	0	0.0145
	113-05	149-41	0.93027	0.0164	0.05333	0.02412
	113-05	149-42	0.91828	0.08172	0	0.01222
	113-05	149-43	1	0	0	-0.00882
	113-05	149-44	1	0	0	0.00153
	113-05	149-45	0.78233	0.21767	0	0.01326
	113-05	149-46	1	0	0	-0.00969
	113-05	149-47	1	0	0	-0.03026
	113-05	149-48	1	0	0	-0.01993
	113-05	149-49	1	0	0	-0.01917
	113-05	149-51	0.997	0	0.003	-0.00829
	113-05	149-52	0.97043	0	0.02957	0.00449
	113-05	149-53	1	0	0	-0.05208
	113-05	149-54	1	0	0	-0.03005
	113-05	149-55	1	0	0	-0.01706
	113-05	149-56	1	0	0	-0.02235
	113-05	149-57	0.92274	0.02656	0.05069	0.00784
	113-05	149-58	0.87563	0.04644	0.07793	0.03419
	113-05	149-59	1	0	0	-0.01335
	113-05	149-60	0.93069	0	0.06931	0.0128
	113-05	149-61	1	0	0	-0.00116
	113-05	149-62	1	0	0	-0.02111
	113-05	154-01	0.77163	0.22837	0	0.03177
	113-05	154-02	0.9681	0	0.0319	0.00259
	113-05	154-03	0.91016	0.07337	0.01646	0.01971
	113-05	154-04	0.95836	0.04164	0	0.00099
	113-05	154-05	1	0	0	-0.06332
	113-05	154-06	1	0	0	-0.02828
	113-05	154-07	0.94074	0.05926	0	-0.0006
	113-05	154-08	0.88162	0.11838	0	0.01032
	113-05	154-09	1	0	0	-0.03159
	113-05	154-10	1	0	0	-0.01203
	113-05	154-11	1	0	0	-0.0122
	113-05	154-12	1	0	0	-0.02517
	113-05	154-13	1	0	0	-0.01573
	113-05	154-14	1	0	0	-0.03035
	113-05	154-15	1	0	0	-0.05752
	113-05	154-16	0.93708	0	0.06292	0.0193
	113-05	154-17	0.84217	0.15783	0	0.01984
	113-05	154-18	0.93041	0.06959	0	0.00093
	113-05	154-19	1	0	0	-0.00577
	113-05	154-20	0.93495	0.03432	0.03073	0.0171
	113-05	154-21	0.89196	0.08815	0.0199	0.02567
	113-05	154-22	0.98566	0.01434	0	-0.01601
	113-05	154-23	0.88169	0.11831	0	0.01772
	113-05	154-24	0.93366	0.04027	0.02607	0.01621
	113-05	154-25	1	0	0	-0.02002
	113-05	154-26	1	0	0	-0.01025
	113-05	154-27	1	0	0	-0.01907
	113-05	154-28	1	0	0	-0.02321
	113-05	154-29	0.85565	0.14435	0	0.00233
	113-05	154-30	1	0	0	-0.02409
	113-05	154-31	0.85136	0.14864	0	0.0131
	113-05	154-32	0.9757	0.00636	0.01795	0.0032
	113-05	154-33	0.88479	0.11521	0	0.02032
	113-05	154-34	1	0	0	-0.04895
	113-05	154-35	1	0	0	-0.02122
	113-05	154-36	1	0	0	-0.01497
	113-05	154-37	1	0	0	-0.00629
	113-05	154-38	1	0	0	-0.00765
	113-05	154-39	1	0	0	-0.00622
	113-05	154-40	1	0	0	-0.06139
	113-05	154-41	1	0	0	-0.01917
	113-05	154-42	1	0	0	-0.05008
	113-05	154-43	1	0	0	-0.0069
	113-05	154-44	0.955	0	0.045	0.00253
	113-05	154-45	0.95301	0.01657	0.03042	0.01246
	113-05	154-46	0.94265	0.00462	0.05272	0.02079
	113-05	154-47	0.93018	0	0.06982	0.0206
	113-05	155-01	0.88376	0.11624	0	-0.00394
	113-05	155-02	1	0	0	-0.08204
	113-05	155-03	0.91618	0.08382	0	-0.0145
	113-05	155-04	1	0	0	-0.02675
	113-05	155-05	0.97644	0	0.02356	-0.00535
	113-05	155-06	1	0	0	-0.03921
	113-05	155-07	1	0	0	-0.05039
	113-05	155-08	1	0	0	-0.0287
	113-05	155-09	1	0	0	-0.02858
	113-05	155-10	1	0	0	-0.03126
	113-05	155-11	0.94278	0.05722	0	-0.00989
	113-05	155-12	0.92209	0.07791	0	0.00283
	113-05	155-13	1	0	0	-0.02395
	113-05	155-14	1	0	0	-0.06796
	113-05	155-15	1	0	0	-0.02171
	113-05	155-16	1	0	0	-0.02651
	113-05	155-17	1	0	0	-0.02414
	113-05	155-18	1	0	0	-0.06113
	113-05	155-19	0.94846	0.05154	0	-0.00961
	113-05	155-20	0.89285	0.10715	0	0.018
	113-05	155-21	1	0	0	-0.05097
	113-05	155-22	0.87857	0.12143	0	-0.01182
	113-05	155-23	1	0	0	-0.0698
	113-05	155-24	1	0	0	-0.18398
	113-05	155-25	0.95369	0.02134	0.02497	0.01095
	113-05	155-26	1	0	0	-0.11587
	113-05	155-27	1	0	0	-0.02368
	113-05	155-28	0.99565	0	0.00435	-0.00625
	113-05	155-29	1	0	0	-0.39103
	113-05	155-30	0.76381	0.23619	0	0.01436
	113-05	155-31	1	0	0	-0.25585
	113-05	155-32	1	0	0	-0.05039
	113-05	155-33	1	0	0	-0.03017
	113-05	155-34	1	0	0	-0.03647
	113-05	155-35	1	0	0	-0.02558
	113-05	155-36	0.85164	0.14836	0	0.01271
	113-05	155-37	1	0	0	-0.0304
	113-05	155-38	1	0	0	-0.47385
	113-05	155-39	1	0	0	-0.02172
	113-05	155-40	1	0	0	-0.04163
	113-05	155-41	0.88563	0.11437	0	-0.01204
	113-05	155-42	1	0	0	-0.03378
	113-05	155-43	1	0	0	-0.03205
	113-05	155-44	0.8884	0.1116	0	-0.01086
	113-05	155-45	0.91569	0.08431	0	0.00191
	113-05	155-46	0.98629	0	0.01371	-0.0016
	113-05	155-47	1	0	0	-0.01677
	113-05	155-48	1	0	0	-0.02265
	113-05	155-49	0.8874	0.10805	0.00455	0.02263
	113-05	155-51	1	0	0	-0.01562
	113-05	155-52	1	0	0	-0.01866
	113-05	155-53	0.92005	0.07995	0	0.00753
	113-05	155-54	1	0	0	-0.01783
	113-05	155-55	1	0	0	-0.07747
	113-05	155-56	0.93846	0	0.06154	0.00902
	113-05	155-57	0.85277	0.14723	0	0.02912
	113-05	155-58	0.98557	0.01443	0	-0.01316
	113-05	155-59	1	0	0	-0.02557
	113-05	155-60	1	0	0	-0.11944
	113-05	155-61	0.89222	0.10778	0	-0.00861
	113-05	155-62	1	0	0	-0.02231
	113-05	155-63	0.86299	0.13701	0	0.01194
	113-05	155-64	0.94333	0.05667	0	-0.00892
	113-05	155-65	1	0	0	-0.06036
	113-05	155-66	1	0	0	-0.01399
	113-05	155-67	1	0	0	-0.13976
	113-05	155-68	1	0	0	-0.03811
	113-05	155-69	1	0	0	-0.05069
	113-05	155-70	1	0	0	-0.02901
	113-05	155-72	1	0	0	-0.05307
	113-05	155-73	1	0	0	-0.02704
	113-05	155-74	1	0	0	-0.02647
	113-05	155-75	1	0	0	-0.03612
	113-05	155-76	1	0	0	-0.04956
	113-05	155-77	0.44642	0.55358	0	0.05603
	113-05	155-78	0.99701	0	0.00299	-0.00907
	113-05	155-79	1	0	0	-0.03301
	113-05	155-80	1	0	0	-0.01956
	113-05	155-81	1	0	0	-0.02903
	113-05	155-82	0.94389	0.04025	0.01586	0.01127
	113-05	155-83	1	0	0	-0.05705
	113-05	155-84	0.78538	0.21462	0	0.00415
	113-05	155-85	0.89363	0.09449	0.01188	0.02302
	113-05	163-01	1	0	0	-0.03735
	113-05	163-02	1	0	0	-0.02285
	113-05	163-03	0.95991	0.04009	0	-0.01546
	113-05	163-04	1	0	0	-0.05202
	113-05	163-05	1	0	0	-0.01844
	113-05	163-06	1	0	0	-0.0192
	113-05	164-01	1	0	0	-0.01136
	113-05	164-02	0.92421	0	0.07579	0.01307
	113-05	164-03	1	0	0	-0.0387
	113-05	164-04	1	0	0	0.00141
	113-05	164-05	1	0	0	-0.04807
	113-05	164-06	1	0	0	-0.01315
	113-05	164-07	0.92854	0	0.07146	0.00821
	113-05	166-01	0.98026	0.00735	0.01239	0.00124
	113-05	166-02	0.98187	0.01793	0.0002	-0.0026
	113-05	166-03	1	0	0	-0.0182
	113-05	166-04	0.91807	0.08193	0	0.01149
	113-05	166-05	1	0	0	-0.0142
	113-05	166-06	0.89638	0	0.10362	0.02817
	113-05	166-07	1	0	0	-0.01557
	113-05	167-01	0.96725	0	0.03275	0.00899
	113-05	167-02	0.97268	0.02378	0.00354	0.00135
	113-05	167-03	0.9375	0	0.0625	0.00178
	113-05	167-04	0.82144	0.17856	0	0.03135
	113-05	167-05	0.90285	0.03428	0.06287	0.00681
	113-05	167-06	0.90219	0.09781	0	0.0057
	113-05	167-07	0.95496	0.00559	0.03946	0.01475
	113-05	167-08	0.91094	0	0.08906	0.0037
	113-06	113-07	0.50224	0.15352	0.34425	0.20661
	113-06	125-01	1	0	0	-0.04432
	113-06	125-02	1	0	0	-0.02639
	113-06	125-03	1	0	0	-0.01603
	113-06	125-04	1	0	0	-0.03249
	113-06	125-05	0.96138	0.0179	0.02072	0.00868
	113-06	125-06	0.95286	0.04714	1e-05	0.00516
	113-06	125-07	1	0	0	-0.01644
	113-06	127-01	1	0	0	-0.03351
	113-06	127-02	1	0	0	-0.04844
	113-06	127-03	1	0	0	-0.02876
	113-06	127-04	1	0	0	-0.11255
	113-06	128-01	0.95405	0	0.04595	0.00742
	113-06	128-02	0.8338	0.12032	0.04588	0.04686
	113-06	128-03	1	0	0	-0.01315
	113-06	128-04	0.97839	0.02161	0	-0.01337
	113-06	128-05	1	0	0	-0.04644
	113-06	128-06	1	0	0	-0.02209
	113-06	128-07	1	0	0	-0.01234
	113-06	128-08	0.86272	0.13728	0	0.01781
	113-06	128-09	0.93279	0.01368	0.05353	0.01623
	113-06	128-10	1	0	0	-0.0341
	113-06	128-11	1	0	0	-0.014
	113-06	137-01	1	0	0	-0.10889
	113-06	137-02	1	0	0	-0.0343
	113-06	137-03	1	0	0	-0.03725
	113-06	146-01	1	0	0	-0.00236
	113-06	146-02	1	0	0	-0.04708
	113-06	146-03	1	0	0	-0.09265
	113-06	146-04	1	0	0	-0.05629
	113-06	146-05	1	0	0	-0.04593
	113-06	146-06	1	0	0	-0.08005
	113-06	147-01	0.98978	0.01022	0	-0.01459
	113-06	147-02	0.95808	0.03919	0.00273	0.00501
	113-06	147-03	1	0	0	-0.03082
	113-06	147-04	0.90633	0.09367	0	0.00285
	113-06	147-05	1	0	0	-0.02309
	113-06	147-06	0.95976	0.01007	0.03017	0.01115
	113-06	147-07	0.93919	0.06081	0	0.00612
	113-06	149-01	1	0	0	-0.03489
	113-06	149-02	1	0	0	-0.03879
	113-06	149-03	1	0	0	-0.06412
	113-06	149-04	1	0	0	-0.07865
	113-06	149-05	1	0	0	-0.06801
	113-06	149-06	0.9762	0.0238	0	-0.00179
	113-06	149-07	1	0	0	-0.02688
	113-06	149-08	1	0	0	-0.02258
	113-06	149-09	0.9597	0.02779	0.01252	0.00648
	113-06	149-10	0.97674	0.00257	0.02069	0.00465
	113-06	149-11	1	0	0	-0.02615
	113-06	149-12	0.94257	0.05743	0	0.00534
	113-06	149-13	1	0	0	-0.04462
	113-06	149-14	1	0	0	-0.03442
	113-06	149-15	0.99929	0	0.00071	-0.02582
	113-06	149-16	0.9343	0.0657	0	-0.0042
	113-06	149-17	0.98732	0.00654	0.00615	-0.01269
	113-06	149-18	0.8676	0.1324	0	0.01897
	113-06	149-19	1	0	0	-0.01583
	113-06	149-20	1	0	0	-0.03278
	113-06	149-21	0.9665	0	0.0335	-0.03634
	113-06	149-22	0.97987	0	0.02013	-0.00143
	113-06	149-23	1	0	0	-0.02419
	113-06	149-24	0.86312	0.13688	0	0.00361
	113-06	149-25	0.93302	0.04355	0.02343	0.01655
	113-06	149-26	1	0	0	-0.0323
	113-06	149-27	1	0	0	-0.00766
	113-06	149-28	0.98387	0.01613	0	-0.00831
	113-06	149-29	1	0	0	-0.03204
	113-06	149-30	1	0	0	-0.00924
	113-06	149-31	0.975	0.025	0	-0.01658
	113-06	149-32	1	0	0	-0.01746
	113-06	149-33	1	0	0	-0.00568
	113-06	149-34	1	0	0	-0.01188
	113-06	149-35	1	0	0	-0.00834
	113-06	149-36	1	0	0	-0.03423
	113-06	149-37	0.33058	0.66942	0	0.0385
	113-06	149-38	1	0	0	-0.02712
	113-06	149-39	1	0	0	-0.0217
	113-06	149-40	1	0	0	-0.0424
	113-06	149-41	0.94818	0	0.05182	0.00448
	113-06	149-42	1	0	0	-0.03392
	113-06	149-43	0.98859	0	0.01141	-0.00247
	113-06	149-44	1	0	0	-0.01039
	113-06	149-45	0.82647	0.17353	0	0.0035
	113-06	149-46	1	0	0	-0.01443
	113-06	149-47	1	0	0	-0.03252
	113-06	149-48	1	0	0	-0.05228
	113-06	149-49	1	0	0	-0.02799
	113-06	149-51	1	0	0	-0.02207
	113-06	149-52	0.98068	0	0.01932	-0.00466
	113-06	149-53	1	0	0	-0.04679
	113-06	149-54	1	0	0	-0.00421
	113-06	149-55	1	0	0	-0.02348
	113-06	149-56	1	0	0	-0.02382
	113-06	149-57	1	0	0	-0.01401
	113-06	149-58	1	0	0	-0.01472
	113-06	149-59	1	0	0	-0.02624
	113-06	149-60	1	0	0	-0.009
	113-06	149-61	1	0	0	-0.04687
	113-06	149-62	1	0	0	-0.03581
	113-06	154-01	0.92426	0	0.07574	0.01397
	113-06	154-02	1	0	0	-0.03771
	113-06	154-03	0.87909	0.10482	0.01609	0.02842
	113-06	154-04	0.94622	0	0.05378	0.00855
	113-06	154-05	1	0	0	-0.04886
	113-06	154-06	1	0	0	-0.02927
	113-06	154-07	1	0	0	-0.0291
	113-06	154-08	0.95585	0.04415	0	0.00117
	113-06	154-09	1	0	0	-0.01457
	113-06	154-10	1	0	0	-0.01979
	113-06	154-11	1	0	0	-0.029
	113-06	154-12	1	0	0	-0.03309
	113-06	154-13	1	0	0	-0.03946
	113-06	154-14	1	0	0	-0.02935
	113-06	154-15	1	0	0	-0.06719
	113-06	154-16	1	0	0	-0.03161
	113-06	154-17	1	0	0	-0.01306
	113-06	154-18	0.87792	0.12208	0	0.00953
	113-06	154-19	0.91361	0.08639	0	0.01065
	113-06	154-20	1	0	0	-0.00125
	113-06	154-21	1	0	0	-0.00295
	113-06	154-22	1	0	0	-0.0156
	113-06	154-23	0.98788	0.00271	0.00941	-0.00085
	113-06	154-24	0.90175	0.09825	0	-0.00223
	113-06	154-25	1	0	0	-0.06869
	113-06	154-26	1	0	0	-0.02845
	113-06	154-27	1	0	0	-0.03011
	113-06	154-28	1	0	0	-0.05407
	113-06	154-29	1	0	0	-0.0163
	113-06	154-30	1	0	0	-0.0066
	113-06	154-31	0.89842	0.10158	0	-0.00813
	113-06	154-32	1	0	0	-0.01844
	113-06	154-33	0.92474	0.05073	0.02453	0.01833
	113-06	154-34	1	0	0	-0.05135
	113-06	154-35	0.98396	0.01604	0	-0.00573
	113-06	154-36	1	0	0	-0.02769
	113-06	154-37	1	0	0	-0.01253
	113-06	154-38	1	0	0	-0.01836
	113-06	154-39	1	0	0	-0.00745
	113-06	154-40	1	0	0	-0.07815
	113-06	154-41	1	0	0	-0.0473
	113-06	154-42	1	0	0	-0.07766
	113-06	154-43	1	0	0	-0.03359
	113-06	154-44	0.94554	0.0254	0.02907	0.01423
	113-06	154-45	0.9621	0	0.0379	0.00508
	113-06	154-46	1	0	0	-0.01574
	113-06	154-47	1	0	0	-0.01871
	113-06	155-01	0.9587	0.0413	0	0.00306
	113-06	155-02	1	0	0	-0.10231
	113-06	155-03	0.7625	0.2375	0	-0.00634
	113-06	155-04	1	0	0	-0.03736
	113-06	155-05	1	0	0	-0.04004
	113-06	155-06	0.90177	0.09823	0	-0.03104
	113-06	155-07	1	0	0	-0.04974
	113-06	155-08	0.9123	0.0877	0	0.0034
	113-06	155-09	1	0	0	-0.02374
	113-06	155-10	1	0	0	-0.04806
	113-06	155-11	0.88867	0.11133	0	-0.01717
	113-06	155-12	1	0	0	-0.03493
	113-06	155-13	1	0	0	-0.02596
	113-06	155-14	1	0	0	-0.10191
	113-06	155-15	1	0	0	-0.03084
	113-06	155-16	0.79889	0.20111	0	-0.00877
	113-06	155-17	1	0	0	-0.05348
	113-06	155-18	1	0	0	-0.06287
	113-06	155-19	1	0	0	-0.03513
	113-06	155-20	0.93165	0.06835	0	-0.02051
	113-06	155-21	1	0	0	-0.03876
	113-06	155-22	0.9044	0.0956	0	-0.01809
	113-06	155-23	1	0	0	-0.07463
	113-06	155-24	1	0	0	-0.21607
	113-06	155-25	1	0	0	-0.00975
	113-06	155-26	1	0	0	-0.14806
	113-06	155-27	1	0	0	-0.04917
	113-06	155-28	1	0	0	-0.02322
	113-06	155-29	1	0	0	-0.4396
	113-06	155-30	1	0	0	-0.02689
	113-06	155-31	1	0	0	-0.28819
	113-06	155-32	1	0	0	-0.01201
	113-06	155-33	1	0	0	-0.03376
	113-06	155-34	1	0	0	-0.02811
	113-06	155-35	1	0	0	-0.01445
	113-06	155-36	1	0	0	-0.00803
	113-06	155-37	1	0	0	-0.01635
	113-06	155-38	1	0	0	-0.5223
	113-06	155-39	0.8788	0.1212	0	-0.00184
	113-06	155-40	1	0	0	-0.02703
	113-06	155-41	0.9869	0.0131	0	-0.0134
	113-06	155-42	0.95419	0.04581	0	-0.02481
	113-06	155-43	1	0	0	-0.02936
	113-06	155-44	0.8844	0.1156	0	-0.00469
	113-06	155-45	0.96048	0.03952	0	-0.02044
	113-06	155-46	1	0	0	-0.00848
	113-06	155-47	1	0	0	-0.04398
	113-06	155-48	1	0	0	-0.02246
	113-06	155-49	0.87441	0.12559	0	0.00775
	113-06	155-51	0.91644	0.08356	0	-0.00722
	113-06	155-52	0.89861	0.10139	0	-0.00832
	113-06	155-53	0.85072	0.14928	0	-0.01529
	113-06	155-54	0.88632	0.11368	0	-0.00463
	113-06	155-55	1	0	0	-0.06616
	113-06	155-56	1	0	0	-0.02186
	113-06	155-57	1	0	0	-0.02658
	113-06	155-58	1	0	0	-0.01515
	113-06	155-59	1	0	0	-0.03135
	113-06	155-60	1	0	0	-0.14897
	113-06	155-61	0.87588	0.12412	0	-0.01439
	113-06	155-62	1	0	0	-0.034
	113-06	155-63	0.87963	0.12037	0	-0.01099
	113-06	155-64	0.8475	0.1525	0	-0.00994
	113-06	155-65	1	0	0	-0.03013
	113-06	155-66	1	0	0	-0.0158
	113-06	155-67	1	0	0	-0.13469
	113-06	155-68	0.95146	0.04854	0	-0.0209
	113-06	155-69	1	0	0	-0.04568
	113-06	155-70	1	0	0	-0.04181
	113-06	155-72	1	0	0	-0.03724
	113-06	155-73	0.89064	0.10936	0	-0.02118
	113-06	155-74	1	0	0	-0.02426
	113-06	155-75	1	0	0	-0.04192
	113-06	155-76	1	0	0	-0.04825
	113-06	155-77	0.52293	0.47707	0	0.02734
	113-06	155-78	1	0	0	-0.02929
	113-06	155-79	1	0	0	-0.03259
	113-06	155-80	1	0	0	-0.03336
	113-06	155-81	1	0	0	-0.01005
	113-06	155-82	1	0	0	-0.03805
	113-06	155-83	1	0	0	-0.05788
	113-06	155-84	1	0	0	-0.02866
	113-06	155-85	1	0	0	-0.01843
	113-06	163-01	1	0	0	-0.02765
	113-06	163-02	1	0	0	-0.02435
	113-06	163-03	1	0	0	-0.05135
	113-06	163-04	1	0	0	-0.08831
	113-06	163-05	1	0	0	-0.03566
	113-06	163-06	1	0	0	-0.04301
	113-06	164-01	1	0	0	-0.0142
	113-06	164-02	1	0	0	-0.02396
	113-06	164-03	1	0	0	-0.04688
	113-06	164-04	1	0	0	0.00415
	113-06	164-05	1	0	0	-0.05666
	113-06	164-06	1	0	0	-0.01702
	113-06	164-07	1	0	0	-0.01653
	113-06	166-01	1	0	0	-0.00853
	113-06	166-02	0.99357	0.00643	0	-0.00765
	113-06	166-03	1	0	0	-0.02708
	113-06	166-04	1	0	0	-0.0136
	113-06	166-05	1	0	0	-0.04309
	113-06	166-06	0.94804	0.05196	0	0.00298
	113-06	166-07	1	0	0	-0.01781
	113-06	167-01	1	0	0	0.00559
	113-06	167-02	0.99777	0.00223	0	-0.00713
	113-06	167-03	0.95381	0.02595	0.02024	-0.00792
	113-06	167-04	0.89942	0.10058	0	-0.00154
	113-06	167-05	0.94526	0.0441	0.01063	-0.01812
	113-06	167-06	0.8827	0.1173	0	0.00282
	113-06	167-07	0.99641	0	0.00359	-0.00528
	113-06	167-08	0.95408	0	0.04592	-0.02111
	113-07	125-01	1	0	0	-0.03873
	113-07	125-02	1	0	0	0.00338
	113-07	125-03	0.84544	0.15456	0	0.02904
	113-07	125-04	1	0	0	-0.01983
	113-07	125-05	1	0	0	0.007
	113-07	125-06	1	0	0	0.0038
	113-07	125-07	1	0	0	-0.00614
	113-07	127-01	1	0	0	-0.04921
	113-07	127-02	1	0	0	-0.04827
	113-07	127-03	1	0	0	-0.01452
	113-07	127-04	1	0	0	-0.12433
	113-07	128-01	1	0	0	0.01973
	113-07	128-02	0.87591	0.07752	0.04657	0.03627
	113-07	128-03	1	0	0	-0.00176
	113-07	128-04	0.90503	0.09497	0	-0.00953
	113-07	128-05	1	0	0	-0.05708
	113-07	128-06	1	0	0	-0.05497
	113-07	128-07	0.98221	0	0.01779	-7e-05
	113-07	128-08	0.78038	0.21962	0	0.03053
	113-07	128-09	1	0	0	-0.01178
	113-07	128-10	1	0	0	-0.01374
	113-07	128-11	1	0	0	-0.02883
	113-07	137-01	1	0	0	-0.09215
	113-07	137-02	1	0	0	-0.03119
	113-07	137-03	1	0	0	-0.01795
	113-07	146-01	1	0	0	0.00265
	113-07	146-02	1	0	0	-0.02827
	113-07	146-03	1	0	0	-0.07611
	113-07	146-04	1	0	0	-0.03091
	113-07	146-05	1	0	0	-0.03507
	113-07	146-06	1	0	0	-0.04432
	113-07	147-01	1	0	0	-0.00519
	113-07	147-02	0.83399	0.16601	0	0.03849
	113-07	147-03	0.93829	0.00329	0.05843	0.02012
	113-07	147-04	1	0	0	0.00391
	113-07	147-05	0.84018	0.15982	0	0.03527
	113-07	147-06	1	0	0	0.00842
	113-07	147-07	0.93299	0.0142	0.05281	0.03409
	113-07	149-01	1	0	0	-0.00143
	113-07	149-02	1	0	0	-0.05413
	113-07	149-03	1	0	0	-0.03175
	113-07	149-04	1	0	0	-0.06755
	113-07	149-05	1	0	0	-0.08625
	113-07	149-06	1	0	0	-0.00823
	113-07	149-07	0.98273	0.01727	0	-0.00104
	113-07	149-08	1	0	0	-0.02666
	113-07	149-09	0.95837	0	0.04163	0.0176
	113-07	149-10	0.95121	0	0.04879	0.01435
	113-07	149-11	1	0	0	0.01463
	113-07	149-12	0.90587	0.05243	0.04171	0.03781
	113-07	149-13	1	0	0	-0.03651
	113-07	149-14	1	0	0	-0.01952
	113-07	149-15	1	0	0	-0.04861
	113-07	149-16	0.82964	0.14985	0.02051	0.05133
	113-07	149-17	0.93334	0	0.06667	0.00083
	113-07	149-18	0.81297	0.16493	0.0221	0.05605
	113-07	149-19	1	0	0	-0.00507
	113-07	149-20	1	0	0	-0.02787
	113-07	149-21	0.91845	0.0601	0.02144	-0.02071
	113-07	149-22	0.9354	0.04016	0.02443	0.02442
	113-07	149-23	1	0	0	-0.00074
	113-07	149-24	1	0	0	-0.01985
	113-07	149-25	0.94395	0	0.05605	0.01552
	113-07	149-26	1	0	0	-0.03105
	113-07	149-27	1	0	0	-0.00381
	113-07	149-28	0.98889	0	0.01111	0.00566
	113-07	149-29	1	0	0	-0.02135
	113-07	149-30	0.96705	0.01886	0.01408	0.01587
	113-07	149-31	1	0	0	-0.02054
	113-07	149-32	1	0	0	0.00806
	113-07	149-33	0.95591	0	0.04409	0.02477
	113-07	149-34	0.88826	0.08909	0.02265	0.03754
	113-07	149-35	1	0	0	-0.0012
	113-07	149-36	1	0	0	0.01202
	113-07	149-37	0.30868	0.69132	0	0.0632
	113-07	149-38	1	0	0	-0.00927
	113-07	149-39	0.94277	0	0.05723	0.02013
	113-07	149-40	1	0	0	-0.01215
	113-07	149-41	1	0	0	0.00694
	113-07	149-42	1	0	0	-0.01515
	113-07	149-43	1	0	0	-0.01917
	113-07	149-44	1	0	0	-0.00044
	113-07	149-45	0.80228	0.19772	0	0.03587
	113-07	149-46	0.8613	0.1387	0	0.03811
	113-07	149-47	1	0	0	-0.04433
	113-07	149-48	1	0	0	-0.05095
	113-07	149-49	1	0	0	-0.01902
	113-07	149-51	1	0	0	-0.01244
	113-07	149-52	0.8567	0.1433	0	0.03139
	113-07	149-53	1	0	0	-0.03645
	113-07	149-54	1	0	0	0.00658
	113-07	149-55	1	0	0	0.00474
	113-07	149-56	0.96065	0.01234	0.02701	-0.00849
	113-07	149-57	1	0	0	-0.02301
	113-07	149-58	1	0	0	-0.02795
	113-07	149-59	1	0	0	-0.02513
	113-07	149-60	1	0	0	-0.01937
	113-07	149-61	1	0	0	-0.02929
	113-07	149-62	1	0	0	-0.04223
	113-07	154-01	0.81129	0.17658	0.01214	0.05423
	113-07	154-02	1	0	0	-0.03502
	113-07	154-03	0.88487	0.11513	0	0.02971
	113-07	154-04	1	0	0	-0.00601
	113-07	154-05	1	0	0	-0.04
	113-07	154-06	1	0	0	-0.0015
	113-07	154-07	0.94654	0.05346	0	-0.00423
	113-07	154-08	0.91813	0.08121	0.00066	0.02458
	113-07	154-09	1	0	0	0.00216
	113-07	154-10	0.95961	0	0.04039	-0.00345
	113-07	154-11	1	0	0	-0.02624
	113-07	154-12	1	0	0	-0.03207
	113-07	154-13	1	0	0	-0.05118
	113-07	154-14	1	0	0	-0.03405
	113-07	154-15	1	0	0	-0.03403
	113-07	154-16	1	0	0	-0.0428
	113-07	154-17	0.9244	0.0756	0	-0.01595
	113-07	154-18	0.87775	0.12225	0	0.02185
	113-07	154-19	1	0	0	-0.01089
	113-07	154-20	1	0	0	-0.00181
	113-07	154-21	0.93378	0.06622	0	0.00226
	113-07	154-22	1	0	0	-0.01727
	113-07	154-23	0.95825	0.04175	0	-0.00818
	113-07	154-24	1	0	0	-0.02205
	113-07	154-25	1	0	0	-0.02878
	113-07	154-26	0.92171	0.07829	0	0.01085
	113-07	154-27	1	0	0	-0.0067
	113-07	154-28	1	0	0	-0.02936
	113-07	154-29	1	0	0	-0.01758
	113-07	154-30	0.97664	0.0054	0.01796	0.01449
	113-07	154-31	1	0	0	-0.01199
	113-07	154-32	1	0	0	0.00814
	113-07	154-33	0.95274	0	0.04726	0.02501
	113-07	154-34	1	0	0	0.00697
	113-07	154-35	0.80928	0.19072	0	0.03619
	113-07	154-36	0.93152	0.04454	0.02394	0.00649
	113-07	154-37	1	0	0	0.00235
	113-07	154-38	1	0	0	-0.04151
	113-07	154-39	0.92142	0.06922	0.00936	0.02608
	113-07	154-40	1	0	0	-0.06784
	113-07	154-41	1	0	0	-0.01645
	113-07	154-42	1	0	0	-0.08336
	113-07	154-43	1	0	0	-0.0353
	113-07	154-44	0.9375	0.0625	0	-0.00018
	113-07	154-45	1	0	0	-0.001
	113-07	154-46	1	0	0	-0.01031
	113-07	154-47	1	0	0	-0.02578
	113-07	155-01	0.89339	0.10661	0	0.01089
	113-07	155-02	1	0	0	-0.08108
	113-07	155-03	0.8294	0.1706	0	0.00846
	113-07	155-04	1	0	0	-0.02967
	113-07	155-05	0.96853	0.02305	0.00841	-0.00553
	113-07	155-06	0.79779	0.20221	0	0.01316
	113-07	155-07	1	0	0	-0.02952
	113-07	155-08	0.87119	0.12881	0	0.00817
	113-07	155-09	0.98975	0	0.01025	0.0054
	113-07	155-10	1	0	0	-0.01998
	113-07	155-11	0.97253	0.02747	0	-0.00376
	113-07	155-12	0.99052	0	0.00948	0.00771
	113-07	155-13	1	0	0	-0.01238
	113-07	155-14	1	0	0	-0.07821
	113-07	155-15	1	0	0	-0.00405
	113-07	155-16	0.76095	0.23905	0	0.02484
	113-07	155-17	0.9563	0.0437	0	0.01201
	113-07	155-18	1	0	0	-0.05911
	113-07	155-19	1	0	0	-0.01747
	113-07	155-20	0.97151	0.00647	0.02202	0.01661
	113-07	155-21	1	0	0	-0.04491
	113-07	155-22	0.87823	0.12177	0	0.01541
	113-07	155-23	1	0	0	-0.05872
	113-07	155-24	1	0	0	-0.19076
	113-07	155-25	0.96964	0	0.03036	0.00726
	113-07	155-26	1	0	0	-0.11137
	113-07	155-27	1	0	0	-0.00761
	113-07	155-28	1	0	0	-0.00925
	113-07	155-29	1	0	0	-0.42527
	113-07	155-30	1	0	0	-0.02263
	113-07	155-31	1	0	0	-0.26486
	113-07	155-32	0.98844	0.01156	0	-0.00278
	113-07	155-33	0.83038	0.16962	0	0.03086
	113-07	155-34	0.97698	0.01414	0.00888	0.01149
	113-07	155-35	0.82939	0.17061	0	0.02288
	113-07	155-36	1	0	0	-0.0033
	113-07	155-37	1	0	0	-0.01176
	113-07	155-38	1	0	0	-0.50046
	113-07	155-39	0.96044	0.03956	0	0.0049
	113-07	155-40	1	0	0	-0.00343
	113-07	155-41	0.9633	0.0367	0	0.00772
	113-07	155-42	0.93829	0.06171	0	0.00959
	113-07	155-43	0.94751	0.05249	0	-0.00132
	113-07	155-44	0.82285	0.17715	0	0.01854
	113-07	155-45	0.92082	0.07918	0	0.00734
	113-07	155-46	1	0	0	0.00534
	113-07	155-47	1	0	0	-0.02601
	113-07	155-48	1	0	0	-0.00094
	113-07	155-49	0.85016	0.14984	0	0.03512
	113-07	155-51	0.93319	0.06681	0	0.00471
	113-07	155-52	0.83062	0.16938	0	0.02875
	113-07	155-53	0.78784	0.21216	0	0.03645
	113-07	155-54	0.96872	0.03128	0	0.00459
	113-07	155-55	1	0	0	-0.04686
	113-07	155-56	1	0	0	-0.02413
	113-07	155-57	1	0	0	-0.02334
	113-07	155-58	0.86882	0.13118	0	0.01393
	113-07	155-59	1	0	0	-0.02395
	113-07	155-60	1	0	0	-0.11756
	113-07	155-61	0.9091	0.0909	0	0.00627
	113-07	155-62	0.86002	0.13998	0	0.0067
	113-07	155-63	1	0	0	-0.01407
	113-07	155-64	1	0	0	-0.01593
	113-07	155-65	0.96579	0.03217	0.00204	-0.01025
	113-07	155-66	0.89052	0.10948	0	0.01536
	113-07	155-67	1	0	0	-0.10026
	113-07	155-68	0.90724	0.09276	0	0.00583
	113-07	155-69	0.98429	0.01571	0	-0.01094
	113-07	155-70	1	0	0	-0.01945
	113-07	155-72	0.95391	0.04609	0	-0.01293
	113-07	155-73	0.71356	0.28644	0	0.03223
	113-07	155-74	1	0	0	-0.00449
	113-07	155-75	0.9116	0.0884	0	0.01661
	113-07	155-76	1	0	0	-0.03729
	113-07	155-77	0.49408	0.50592	0	0.05042
	113-07	155-78	1	0	0	-0.00389
	113-07	155-79	1	0	0	-0.00397
	113-07	155-80	0.95811	0.04189	0	0.01428
	113-07	155-81	0.94141	0.05859	0	0.00968
	113-07	155-82	1	0	0	-0.01049
	113-07	155-83	0.92415	0.07585	0	-0.00841
	113-07	155-84	1	0	0	-0.01745
	113-07	155-85	1	0	0	0.00227
	113-07	163-01	1	0	0	-0.02377
	113-07	163-02	1	0	0	0.00615
	113-07	163-03	1	0	0	-0.01434
	113-07	163-04	1	0	0	-0.06158
	113-07	163-05	1	0	0	-0.05448
	113-07	163-06	1	0	0	-0.01825
	113-07	164-01	1	0	0	-0.00396
	113-07	164-02	1	0	0	-0.02444
	113-07	164-03	0.94799	0.05201	0	-0.01154
	113-07	164-04	1	0	0	-0.02077
	113-07	164-05	1	0	0	-0.05469
	113-07	164-06	0.98638	0	0.01362	0.00725
	113-07	164-07	1	0	0	-0.0288
	113-07	166-01	0.89781	0.10219	0	0.01788
	113-07	166-02	1	0	0	-0.02697
	113-07	166-03	1	0	0	-0.04469
	113-07	166-04	0.93091	0.06909	0	0.00655
	113-07	166-05	1	0	0	-0.02291
	113-07	166-06	0.82846	0.17154	0	0.03469
	113-07	166-07	1	0	0	-0.00911
	113-07	167-01	1	0	0	0.01785
	113-07	167-02	1	0	0	-0.01353
	113-07	167-03	1	0	0	-0.04579
	113-07	167-04	1	0	0	0.00068
	113-07	167-05	1	0	0	-0.05058
	113-07	167-06	1	0	0	-0.0196
	113-07	167-07	1	0	0	-0.01225
	113-07	167-08	1	0	0	-0.05644
	125-01	125-02	1	0	0	-0.03187
	125-01	125-03	1	0	0	-0.00631
	125-01	125-04	0.41507	0.40234	0.18259	0.18534
	125-01	125-05	0.28101	0.53991	0.17907	0.21916
	125-01	125-06	0.47027	0.51199	0.01773	0.12962
	125-01	125-07	0.0768	0.26685	0.65635	0.39276
	125-01	127-01	1	0	0	-0.0473
	125-01	127-02	1	0	0	-0.05263
	125-01	127-03	1	0	0	-0.05439
	125-01	127-04	1	0	0	-0.08292
	125-01	128-01	0.96682	0.03318	0	-0.00318
	125-01	128-02	1	0	0	-0.04677
	125-01	128-03	1	0	0	-0.0607
	125-01	128-04	1	0	0	-0.04319
	125-01	128-05	1	0	0	-0.08714
	125-01	128-06	1	0	0	-0.06171
	125-01	128-07	1	0	0	-0.01721
	125-01	128-08	1	0	0	-0.03257
	125-01	128-09	1	0	0	-0.02066
	125-01	128-10	1	0	0	-0.02475
	125-01	128-11	1	0	0	-0.07354
	125-01	137-01	1	0	0	-0.09441
	125-01	137-02	1	0	0	-0.05166
	125-01	137-03	1	0	0	-0.06107
	125-01	146-01	1	0	0	-0.0545
	125-01	146-02	1	0	0	-0.06535
	125-01	146-03	1	0	0	-0.07957
	125-01	146-04	1	0	0	-0.01552
	125-01	146-05	1	0	0	-0.03558
	125-01	146-06	1	0	0	-0.06375
	125-01	147-01	1	0	0	-0.04243
	125-01	147-02	0.98757	0	0.01243	-0.00452
	125-01	147-03	1	0	0	-0.02319
	125-01	147-04	1	0	0	-0.03138
	125-01	147-05	1	0	0	-0.02834
	125-01	147-06	0.94861	0.03076	0.02063	0.00813
	125-01	147-07	1	0	0	-0.03727
	125-01	149-01	1	0	0	-0.0617
	125-01	149-02	1	0	0	-0.07085
	125-01	149-03	1	0	0	-0.04681
	125-01	149-04	1	0	0	-0.11866
	125-01	149-05	1	0	0	-0.12464
	125-01	149-06	1	0	0	-0.04401
	125-01	149-07	1	0	0	-0.05234
	125-01	149-08	1	0	0	-0.02826
	125-01	149-09	1	0	0	-0.05531
	125-01	149-10	1	0	0	-0.05761
	125-01	149-11	1	0	0	-0.03738
	125-01	149-12	1	0	0	-0.04646
	125-01	149-13	1	0	0	-0.04116
	125-01	149-14	1	0	0	-0.0467
	125-01	149-15	1	0	0	-0.05812
	125-01	149-16	1	0	0	-0.04907
	125-01	149-17	1	0	0	-0.04325
	125-01	149-18	1	0	0	-0.02347
	125-01	149-19	1	0	0	-0.05187
	125-01	149-20	1	0	0	-0.06155
	125-01	149-21	1	0	0	-0.07855
	125-01	149-22	1	0	0	-0.01813
	125-01	149-23	1	0	0	-0.06953
	125-01	149-24	1	0	0	-0.05204
	125-01	149-25	1	0	0	-0.03858
	125-01	149-26	1	0	0	-0.0518
	125-01	149-27	1	0	0	-0.06598
	125-01	149-28	1	0	0	-0.03454
	125-01	149-29	1	0	0	-0.02551
	125-01	149-30	1	0	0	-0.06849
	125-01	149-31	1	0	0	-0.03072
	125-01	149-32	1	0	0	-0.02685
	125-01	149-33	1	0	0	-0.02348
	125-01	149-34	1	0	0	-0.02789
	125-01	149-35	1	0	0	-0.0238
	125-01	149-36	1	0	0	-0.04164
	125-01	149-37	0.30355	0.69645	0	0.05728
	125-01	149-38	1	0	0	-0.04596
	125-01	149-39	1	0	0	-0.0172
	125-01	149-40	1	0	0	-0.03462
	125-01	149-41	1	0	0	-0.00655
	125-01	149-42	1	0	0	-0.06238
	125-01	149-43	1	0	0	-0.05068
	125-01	149-44	1	0	0	-0.04759
	125-01	149-45	0.76511	0.23489	0	-0.00331
	125-01	149-46	1	0	0	-0.0219
	125-01	149-47	1	0	0	-0.05758
	125-01	149-48	1	0	0	-0.05186
	125-01	149-49	1	0	0	-0.0124
	125-01	149-51	1	0	0	-0.02041
	125-01	149-52	1	0	0	-0.02051
	125-01	149-53	1	0	0	-0.05478
	125-01	149-54	1	0	0	-0.05371
	125-01	149-55	1	0	0	-0.02192
	125-01	149-56	1	0	0	-0.03239
	125-01	149-57	1	0	0	-0.0344
	125-01	149-58	1	0	0	-0.03155
	125-01	149-59	1	0	0	-0.03682
	125-01	149-60	1	0	0	-0.05278
	125-01	149-61	1	0	0	-0.04326
	125-01	149-62	1	0	0	-0.04231
	125-01	154-01	0.97817	0	0.02183	-0.00541
	125-01	154-02	1	0	0	-0.03468
	125-01	154-03	1	0	0	-0.02674
	125-01	154-04	1	0	0	-0.05726
	125-01	154-05	1	0	0	-0.07918
	125-01	154-06	1	0	0	-0.03561
	125-01	154-07	1	0	0	-0.05243
	125-01	154-08	0.92949	0.07051	0	-0.0129
	125-01	154-09	1	0	0	-0.03099
	125-01	154-10	1	0	0	-0.06813
	125-01	154-11	1	0	0	-0.04355
	125-01	154-12	1	0	0	-0.02475
	125-01	154-13	1	0	0	-0.03457
	125-01	154-14	1	0	0	-0.07044
	125-01	154-15	1	0	0	-0.02247
	125-01	154-16	1	0	0	-0.04986
	125-01	154-17	1	0	0	-0.05234
	125-01	154-18	1	0	0	-0.05395
	125-01	154-19	1	0	0	-0.06462
	125-01	154-20	1	0	0	-0.06457
	125-01	154-21	1	0	0	-0.05653
	125-01	154-22	1	0	0	-0.03971
	125-01	154-23	1	0	0	-0.02821
	125-01	154-24	1	0	0	-0.02289
	125-01	154-25	1	0	0	-0.03449
	125-01	154-26	1	0	0	-0.01966
	125-01	154-27	1	0	0	-0.02099
	125-01	154-28	1	0	0	-0.07184
	125-01	154-29	1	0	0	-0.032
	125-01	154-30	1	0	0	-0.04667
	125-01	154-31	1	0	0	-0.02923
	125-01	154-32	1	0	0	-0.02257
	125-01	154-33	1	0	0	-0.02022
	125-01	154-34	1	0	0	-0.02814
	125-01	154-35	0.96755	0	0.03245	-0.00171
	125-01	154-36	1	0	0	-0.00985
	125-01	154-37	1	0	0	-0.05738
	125-01	154-38	1	0	0	-0.04983
	125-01	154-39	1	0	0	-0.0275
	125-01	154-40	1	0	0	-0.06866
	125-01	154-41	1	0	0	-0.02699
	125-01	154-42	1	0	0	-0.03975
	125-01	154-43	1	0	0	-0.05276
	125-01	154-44	1	0	0	-0.03698
	125-01	154-45	1	0	0	-0.04777
	125-01	154-46	1	0	0	-0.04748
	125-01	154-47	1	0	0	-0.03814
	125-01	155-01	0.95233	0.04767	0	-0.01251
	125-01	155-02	1	0	0	-0.0926
	125-01	155-03	1	0	0	-0.03204
	125-01	155-04	1	0	0	-0.03305
	125-01	155-05	1	0	0	-0.05073
	125-01	155-06	1	0	0	-0.04887
	125-01	155-07	1	0	0	-0.03802
	125-01	155-08	1	0	0	-0.02095
	125-01	155-09	1	0	0	-0.00299
	125-01	155-10	1	0	0	-0.0216
	125-01	155-11	1	0	0	-0.0289
	125-01	155-12	1	0	0	-0.05138
	125-01	155-13	1	0	0	-0.01824
	125-01	155-14	1	0	0	-0.1248
	125-01	155-15	1	0	0	-0.0364
	125-01	155-16	0.99715	0.00167	0.00119	-0.00909
	125-01	155-17	1	0	0	-0.02887
	125-01	155-18	1	0	0	-0.05282
	125-01	155-19	1	0	0	-0.03495
	125-01	155-20	1	0	0	-0.01912
	125-01	155-21	1	0	0	-0.02997
	125-01	155-22	0.92939	0.07061	0	-0.01807
	125-01	155-23	1	0	0	-0.07044
	125-01	155-24	1	0	0	-0.19163
	125-01	155-25	1	0	0	-0.0151
	125-01	155-26	1	0	0	-0.15238
	125-01	155-27	1	0	0	-0.07638
	125-01	155-28	1	0	0	-0.03081
	125-01	155-29	1	0	0	-0.4972
	125-01	155-30	1	0	0	-0.02897
	125-01	155-31	1	0	0	-0.28068
	125-01	155-32	1	0	0	-0.02249
	125-01	155-33	1	0	0	-0.03985
	125-01	155-34	1	0	0	-0.04008
	125-01	155-35	1	0	0	-0.04795
	125-01	155-36	1	0	0	-0.00932
	125-01	155-37	0.96284	0	0.03716	0.00162
	125-01	155-38	1	0	0	-0.5419
	125-01	155-39	1	0	0	-0.01944
	125-01	155-40	1	0	0	-0.04799
	125-01	155-41	0.97892	0.0037	0.01738	-0.00014
	125-01	155-42	1	0	0	-0.05958
	125-01	155-43	0.97086	0.02914	0	-0.01374
	125-01	155-44	1	0	0	-0.02458
	125-01	155-45	0.94325	0.05675	0	-0.01165
	125-01	155-46	0.95379	0.04621	0	-0.00363
	125-01	155-47	1	0	0	-0.03962
	125-01	155-48	1	0	0	-0.04575
	125-01	155-49	0.95813	0.04187	0	-0.00204
	125-01	155-51	1	0	0	-0.03127
	125-01	155-52	1	0	0	-0.04254
	125-01	155-53	1	0	0	-0.05019
	125-01	155-54	1	0	0	-0.02602
	125-01	155-55	1	0	0	-0.06021
	125-01	155-56	1	0	0	-0.01007
	125-01	155-57	1	0	0	-0.0053
	125-01	155-58	0.95282	0.04091	0.00626	0.00418
	125-01	155-59	1	0	0	-0.03778
	125-01	155-60	1	0	0	-0.14608
	125-01	155-61	1	0	0	-0.03561
	125-01	155-62	1	0	0	-0.04024
	125-01	155-63	1	0	0	-0.01875
	125-01	155-64	1	0	0	-0.02398
	125-01	155-65	1	0	0	-0.03174
	125-01	155-66	1	0	0	-0.03796
	125-01	155-67	1	0	0	-0.14187
	125-01	155-68	1	0	0	-0.02193
	125-01	155-69	1	0	0	-0.01712
	125-01	155-70	1	0	0	-0.024
	125-01	155-72	1	0	0	-0.01323
	125-01	155-73	1	0	0	-0.04927
	125-01	155-74	1	0	0	-0.04794
	125-01	155-75	1	0	0	-0.05398
	125-01	155-76	1	0	0	-0.03748
	125-01	155-77	0.54263	0.45737	0	0.03016
	125-01	155-78	0.95397	0.04603	0	-0.00785
	125-01	155-79	1	0	0	-0.01594
	125-01	155-80	1	0	0	-0.0013
	125-01	155-81	1	0	0	-0.02122
	125-01	155-82	1	0	0	-0.01644
	125-01	155-83	1	0	0	-0.06371
	125-01	155-84	1	0	0	-0.02077
	125-01	155-85	0.93129	0	0.06871	0.00871
	125-01	163-01	1	0	0	-0.02796
	125-01	163-02	1	0	0	-0.02768
	125-01	163-03	1	0	0	-0.07155
	125-01	163-04	1	0	0	-0.0572
	125-01	163-05	1	0	0	-0.0508
	125-01	163-06	1	0	0	-0.00898
	125-01	164-01	1	0	0	-0.04032
	125-01	164-02	1	0	0	-0.04979
	125-01	164-03	1	0	0	-0.04982
	125-01	164-04	1	0	0	-0.03411
	125-01	164-05	1	0	0	-0.0557
	125-01	164-06	1	0	0	-0.04739
	125-01	164-07	1	0	0	-0.04891
	125-01	166-01	1	0	0	-0.04857
	125-01	166-02	1	0	0	-0.02417
	125-01	166-03	1	0	0	-0.04698
	125-01	166-04	0.92522	0.07478	0	-0.02115
	125-01	166-05	1	0	0	-0.02414
	125-01	166-06	1	0	0	-0.06374
	125-01	166-07	1	0	0	-0.04973
	125-01	167-01	1	0	0	-0.02776
	125-01	167-02	1	0	0	-0.06102
	125-01	167-03	1	0	0	-0.05757
	125-01	167-04	1	0	0	-0.01102
	125-01	167-05	1	0	0	-0.06742
	125-01	167-06	1	0	0	-0.04159
	125-01	167-07	1	0	0	-0.03499
	125-01	167-08	1	0	0	-0.07965
	125-02	125-03	0.09068	0.89613	0.0132	0.23844
	125-02	125-04	1	0	0	-0.00314
	125-02	125-05	0.98906	0.00504	0.00591	0.01872
	125-02	125-06	0.87113	0.12887	0	0.02713
	125-02	125-07	1	0	0	-0.00326
	125-02	127-01	0.94116	0.04677	0.01207	0.0098
	125-02	127-02	1	0	0	-0.04243
	125-02	127-03	1	0	0	-0.00904
	125-02	127-04	1	0	0	-0.07251
	125-02	128-01	0.80126	0.19874	0	0.02083
	125-02	128-02	0.9093	0.04239	0.04831	0.02824
	125-02	128-03	1	0	0	-0.00068
	125-02	128-04	1	0	0	-0.0363
	125-02	128-05	1	0	0	-0.05909
	125-02	128-06	1	0	0	-0.04483
	125-02	128-07	0.87005	0.12995	0	0.02355
	125-02	128-08	0.83247	0.16753	0	0.02407
	125-02	128-09	0.98515	0	0.01485	-0.00746
	125-02	128-10	1	0	0	-0.01649
	125-02	128-11	1	0	0	-0.03631
	125-02	137-01	1	0	0	-0.06967
	125-02	137-02	1	0	0	-0.03666
	125-02	137-03	1	0	0	-0.01188
	125-02	146-01	0.94901	0.05099	0	0.01427
	125-02	146-02	1	0	0	-0.07363
	125-02	146-03	1	0	0	-0.09346
	125-02	146-04	1	0	0	-0.03283
	125-02	146-05	1	0	0	-0.04232
	125-02	146-06	1	0	0	-0.08882
	125-02	147-01	1	0	0	0.00023
	125-02	147-02	0.88135	0.11865	0	0.01422
	125-02	147-03	1	0	0	-0.05312
	125-02	147-04	0.6833	0.3167	0	0.06107
	125-02	147-05	1	0	0	-0.02472
	125-02	147-06	0.81644	0.14241	0.04116	0.06902
	125-02	147-07	1	0	0	-0.00501
	125-02	149-01	0.91629	0.08371	0	0.00289
	125-02	149-02	1	0	0	-0.04283
	125-02	149-03	1	0	0	-0.03241
	125-02	149-04	1	0	0	-0.08753
	125-02	149-05	1	0	0	-0.07492
	125-02	149-06	1	0	0	-0.01984
	125-02	149-07	0.82948	0.17052	0	0.02625
	125-02	149-08	1	0	0	0.00998
	125-02	149-09	0.87431	0.12569	0	0.03769
	125-02	149-10	0.90153	0.09847	0	0.03422
	125-02	149-11	0.96512	0	0.03488	0.02051
	125-02	149-12	0.94981	0.03332	0.01686	0.02868
	125-02	149-13	1	0	0	0.00687
	125-02	149-14	0.92896	0.07104	0	0.01771
	125-02	149-15	1	0	0	-0.0606
	125-02	149-16	0.92416	0.07584	0	0.01789
	125-02	149-17	0.97236	0.01815	0.00949	-0.00853
	125-02	149-18	0.77809	0.22191	0	0.04405
	125-02	149-19	1	0	0	-0.03728
	125-02	149-20	1	0	0	-0.01694
	125-02	149-21	1	0	0	-0.05831
	125-02	149-22	1	0	0	-0.01684
	125-02	149-23	1	0	0	0.00183
	125-02	149-24	1	0	0	-0.02534
	125-02	149-25	0.92428	0.07572	0	-0.00099
	125-02	149-26	1	0	0	-0.04405
	125-02	149-27	0.94351	0.05649	0	0.02195
	125-02	149-28	0.92792	0.07208	0	-0.0003
	125-02	149-29	1	0	0	0.00321
	125-02	149-30	1	0	0	0.01415
	125-02	149-31	0.93835	0.06165	0	0.01308
	125-02	149-32	1	0	0	0.00952
	125-02	149-33	0.82179	0.17821	0	0.04626
	125-02	149-34	0.89808	0.10192	0	0.02964
	125-02	149-35	0.97245	0	0.02755	0.0211
	125-02	149-36	0.96539	0	0.03461	0.01976
	125-02	149-37	0.23516	0.76484	0	0.08119
	125-02	149-38	0.84452	0.15548	0	0.029
	125-02	149-39	1	0	0	0.00886
	125-02	149-40	0.77126	0.22874	0	0.03252
	125-02	149-41	0.95025	0.04975	0	0.01915
	125-02	149-42	0.88771	0.11229	0	0.00652
	125-02	149-43	1	0	0	-0.03797
	125-02	149-44	1	0	0	0.0018
	125-02	149-45	0.66236	0.33764	0	0.03965
	125-02	149-46	0.96983	0.03017	0	0.01287
	125-02	149-47	0.94239	0.05761	0	0.00042
	125-02	149-48	1	0	0	-0.01382
	125-02	149-49	0.93832	0.06168	0	0.01511
	125-02	149-51	0.87833	0.12167	0	0.02072
	125-02	149-52	0.77748	0.22252	0	0.04412
	125-02	149-53	1	0	0	-0.03967
	125-02	149-54	1	0	0	-0.00231
	125-02	149-55	0.8817	0.1183	0	0.01966
	125-02	149-56	0.89668	0.09485	0.00847	0.00352
	125-02	149-57	1	0	0	-0.03749
	125-02	149-58	0.94688	0.04044	0.01268	-0.00097
	125-02	149-59	0.91626	0.08374	0	-0.0109
	125-02	149-60	1	0	0	-0.02025
	125-02	149-61	0.89869	0.10131	0	0.02262
	125-02	149-62	0.90515	0.09485	0	0.01818
	125-02	154-01	0.84812	0.15188	0	0.03736
	125-02	154-02	0.82156	0.17449	0.00395	0.05908
	125-02	154-03	0.85977	0.14023	0	0.03957
	125-02	154-04	0.79685	0.20315	0	0.04147
	125-02	154-05	1	0	0	-0.06377
	125-02	154-06	0.97778	0	0.02222	0.01367
	125-02	154-07	0.88799	0.11201	0	0.03297
	125-02	154-08	0.76641	0.23359	0	0.0629
	125-02	154-09	1	0	0	-0.00466
	125-02	154-10	1	0	0	-0.04941
	125-02	154-11	0.88383	0.08673	0.02944	0.04984
	125-02	154-12	0.78996	0.21004	0	0.02553
	125-02	154-13	1	0	0	-0.05495
	125-02	154-14	1	0	0	-0.01986
	125-02	154-15	1	0	0	-0.03039
	125-02	154-16	0.85463	0.11328	0.03209	0.04211
	125-02	154-17	0.85157	0.14843	0	0.03387
	125-02	154-18	0.7868	0.2132	0	0.06088
	125-02	154-19	0.7548	0.2452	0	0.04451
	125-02	154-20	0.86266	0.13734	0	0.02609
	125-02	154-21	0.89169	0.10831	0	0.03327
	125-02	154-22	0.98191	0.01515	0.00294	0.01983
	125-02	154-23	0.89418	0.10582	0	0.01511
	125-02	154-24	0.85809	0.14191	0	0.04242
	125-02	154-25	1	0	0	-0.00246
	125-02	154-26	0.95872	0.02488	0.01639	0.00727
	125-02	154-27	1	0	0	-0.00773
	125-02	154-28	1	0	0	-0.02141
	125-02	154-29	0.86243	0.13757	0	0.03357
	125-02	154-30	0.94374	0.05626	0	0.0179
	125-02	154-31	0.83295	0.16705	0	0.04357
	125-02	154-32	0.91637	0.08363	0	0.02131
	125-02	154-33	0.8443	0.0766	0.0791	0.07158
	125-02	154-34	1	0	0	-0.01558
	125-02	154-35	0.94194	0.05806	0	0.00864
	125-02	154-36	1	0	0	-0.02343
	125-02	154-37	0.84975	0.12597	0.02428	0.04876
	125-02	154-38	1	0	0	-0.00088
	125-02	154-39	1	0	0	-0.01169
	125-02	154-40	1	0	0	-0.04881
	125-02	154-41	0.98758	0.01242	0	0.01438
	125-02	154-42	0.93365	0.04568	0.02068	-0.0014
	125-02	154-43	0.84539	0.15462	0	0.04004
	125-02	154-44	0.90478	0.09522	0	0.01162
	125-02	154-45	0.84021	0.13269	0.0271	0.0591
	125-02	154-46	0.85877	0.14123	0	0.0365
	125-02	154-47	0.89382	0.10618	0	0.03674
	125-02	155-01	0.89298	0.10702	0	0.026
	125-02	155-02	1	0	0	-0.08284
	125-02	155-03	0.94441	0.05348	0.0021	0.0281
	125-02	155-04	0.96201	0.00775	0.03024	0.00491
	125-02	155-05	1	0	0	-0.02514
	125-02	155-06	0.9288	0.0712	0	-0.00404
	125-02	155-07	0.88931	0.08284	0.02785	0.01531
	125-02	155-08	0.89559	0.09688	0.00753	0.03024
	125-02	155-09	0.92712	0.07288	0	0.00667
	125-02	155-10	0.85635	0.10876	0.0349	0.04549
	125-02	155-11	0.94503	0.02456	0.03042	0.03125
	125-02	155-12	1	0	0	0.00252
	125-02	155-13	0.95	0	0.05	0.02352
	125-02	155-14	1	0	0	-0.11708
	125-02	155-15	0.99592	0	0.00408	0.0018
	125-02	155-16	0.83421	0.16579	0	0.04111
	125-02	155-17	0.893	0.107	0	0.02212
	125-02	155-18	0.95575	0	0.04425	-0.01999
	125-02	155-19	1	0	0	0.01335
	125-02	155-20	0.82798	0.17202	0	0.02458
	125-02	155-21	0.99916	0	0.00084	-0.01005
	125-02	155-22	0.95086	0.047	0.00214	0.02688
	125-02	155-23	1	0	0	-0.05954
	125-02	155-24	1	0	0	-0.16951
	125-02	155-25	1	0	0	-0.00695
	125-02	155-26	1	0	0	-0.11957
	125-02	155-27	1	0	0	-0.01237
	125-02	155-28	0.81741	0.18259	0	0.03747
	125-02	155-29	1	0	0	-0.40841
	125-02	155-30	0.85651	0.14349	0	0.04248
	125-02	155-31	1	0	0	-0.24736
	125-02	155-32	0.91703	0.08297	0	0.00503
	125-02	155-33	0.91661	0.08339	0	0.02463
	125-02	155-34	1	0	0	0.00128
	125-02	155-35	1	0	0	0.00909
	125-02	155-36	0.98637	0.00586	0.00777	0.01978
	125-02	155-37	0.92072	0	0.07928	0.03546
	125-02	155-38	1	0	0	-0.51823
	125-02	155-39	0.98132	0.00601	0.01267	0.0223
	125-02	155-40	1	0	0	0.00671
	125-02	155-41	0.92247	0.07247	0.00505	0.03477
	125-02	155-42	0.99651	0.00349	0	0.00813
	125-02	155-43	0.80561	0.17845	0.01594	0.06557
	125-02	155-44	0.76743	0.23257	0	0.0613
	125-02	155-45	0.95782	0.02108	0.0211	0.01837
	125-02	155-46	0.85701	0.08935	0.05364	0.06202
	125-02	155-47	0.73716	0.26284	0	0.06764
	125-02	155-48	1	0	0	-0.00918
	125-02	155-49	0.82031	0.17969	0	0.04863
	125-02	155-51	0.79896	0.20104	0	0.04733
	125-02	155-52	0.96887	0.03113	0	0.013
	125-02	155-53	0.89277	0.10723	0	0.01553
	125-02	155-54	0.92652	0.02695	0.04653	0.04347
	125-02	155-55	0.9267	0	0.0733	-0.01319
	125-02	155-56	0.89003	0.08284	0.02712	0.03856
	125-02	155-57	0.94482	0.03756	0.01762	0.02455
	125-02	155-58	0.83481	0.14365	0.02154	0.05998
	125-02	155-59	0.83378	0.16622	0	0.01773
	125-02	155-60	1	0	0	-0.11696
	125-02	155-61	0.75829	0.24171	0	0.05147
	125-02	155-62	0.99674	0.00326	0	0.01162
	125-02	155-63	0.85561	0.14439	0	0.03856
	125-02	155-64	0.95933	0	0.04067	0.02992
	125-02	155-65	1	0	0	-0.00855
	125-02	155-66	0.91519	0.0835	0.00131	0.03576
	125-02	155-67	1	0	0	-0.12896
	125-02	155-68	0.96112	0.02648	0.0124	0.0266
	125-02	155-69	1	0	0	0.00252
	125-02	155-70	0.86779	0.11907	0.01314	0.04741
	125-02	155-72	0.97144	0	0.02856	0.00665
	125-02	155-73	0.89596	0.10404	0	0.01935
	125-02	155-74	1	0	0	-0.00229
	125-02	155-75	0.92843	0.07157	0	0.01057
	125-02	155-76	0.87243	0.08898	0.03859	0.03611
	125-02	155-77	0.48606	0.51394	0	0.09277
	125-02	155-78	0.84374	0.15626	0	0.05085
	125-02	155-79	0.94873	0	0.05127	0.0237
	125-02	155-80	0.87372	0.12628	0	0.03872
	125-02	155-81	0.84498	0.11839	0.03663	0.04811
	125-02	155-82	0.86822	0.13178	0	0.04347
	125-02	155-83	1	0	0	-0.03138
	125-02	155-84	0.93944	0.05246	0.0081	0.03127
	125-02	155-85	1	0	0	0.01578
	125-02	163-01	1	0	0	-0.03456
	125-02	163-02	1	0	0	-0.0246
	125-02	163-03	1	0	0	-0.01083
	125-02	163-04	1	0	0	-0.09533
	125-02	163-05	1	0	0	-0.0077
	125-02	163-06	1	0	0	-0.02789
	125-02	164-01	0.91677	0.08323	0	0.00431
	125-02	164-02	0.91022	0.0693	0.02048	0.01597
	125-02	164-03	0.88759	0.11241	0	0.03701
	125-02	164-04	1	0	0	-0.01348
	125-02	164-05	1	0	0	-0.02034
	125-02	164-06	1	0	0	0.01171
	125-02	164-07	0.97983	0	0.02017	-0.01869
	125-02	166-01	1	0	0	0.00644
	125-02	166-02	1	0	0	-0.00674
	125-02	166-03	1	0	0	-0.02678
	125-02	166-04	0.85787	0.14213	0	0.00985
	125-02	166-05	0.84207	0.15793	0	0.03121
	125-02	166-06	0.96689	0.02767	0.00544	0.0241
	125-02	166-07	1	0	0	0.00017
	125-02	167-01	1	0	0	0.00047
	125-02	167-02	1	0	0	-0.00368
	125-02	167-03	1	0	0	-0.02555
	125-02	167-04	1	0	0	0.01019
	125-02	167-05	1	0	0	-0.05994
	125-02	167-06	0.93187	0	0.06813	0.00676
	125-02	167-07	1	0	0	0.00897
	125-02	167-08	1	0	0	-0.0522
	125-03	125-04	1	0	0	0.01565
	125-03	125-05	0.93773	0.03818	0.02409	0.03668
	125-03	125-06	0.9898	0	0.0102	0.02028
	125-03	125-07	0.94212	0.05788	0	0.01045
	125-03	127-01	0.91984	0.07589	0.00426	0.01322
	125-03	127-02	1	0	0	-0.03285
	125-03	127-03	0.95937	0	0.04063	0.00109
	125-03	127-04	1	0	0	-0.07761
	125-03	128-01	0.96464	0	0.03536	0.02178
	125-03	128-02	0.92881	0	0.07119	0.01547
	125-03	128-03	1	0	0	-0.00368
	125-03	128-04	0.96523	0.03241	0.00236	-0.00842
	125-03	128-05	1	0	0	-0.04443
	125-03	128-06	1	0	0	-0.02492
	125-03	128-07	0.88264	0.08727	0.03009	0.03551
	125-03	128-08	0.84666	0.15334	0	0.04347
	125-03	128-09	0.93671	0.02264	0.04064	0.01191
	125-03	128-10	1	0	0	-0.01036
	125-03	128-11	1	0	0	-0.02565
	125-03	137-01	1	0	0	-0.07218
	125-03	137-02	0.86187	0.13813	0	0.00563
	125-03	137-03	0.873	0.127	0	0.04091
	125-03	146-01	1	0	0	0.01187
	125-03	146-02	0.96565	0	0.03435	-0.02486
	125-03	146-03	1	0	0	-0.07936
	125-03	146-04	1	0	0	-0.00152
	125-03	146-05	0.97754	0.00562	0.01684	0.00267
	125-03	146-06	1	0	0	-0.09099
	125-03	147-01	0.88856	0.11144	0	0.01673
	125-03	147-02	1	0	0	0.00976
	125-03	147-03	1	0	0	-0.02551
	125-03	147-04	0.86202	0.0918	0.04618	0.06037
	125-03	147-05	1	0	0	-0.00325
	125-03	147-06	0.83851	0.14527	0.01622	0.05876
	125-03	147-07	0.97397	0	0.02603	0.01501
	125-03	149-01	1	0	0	-0.00671
	125-03	149-02	1	0	0	-0.04358
	125-03	149-03	0.97563	0	0.02437	-0.00836
	125-03	149-04	1	0	0	-0.07749
	125-03	149-05	1	0	0	-0.04013
	125-03	149-06	1	0	0	-0.00297
	125-03	149-07	0.92836	0.07164	0	0.01761
	125-03	149-08	0.9967	0.0033	0	0.01169
	125-03	149-09	0.87747	0.12253	0	0.03551
	125-03	149-10	0.90521	0.09479	0	0.0337
	125-03	149-11	0.95697	0.04303	0	0.01057
	125-03	149-12	0.86894	0.13106	0	0.0188
	125-03	149-13	1	0	0	0.00319
	125-03	149-14	0.80893	0.19107	0	0.03707
	125-03	149-15	1	0	0	-0.03117
	125-03	149-16	1	0	0	0.0131
	125-03	149-17	0.87968	0.12032	0	0.00402
	125-03	149-18	0.78535	0.21465	0	0.04566
	125-03	149-19	1	0	0	-0.01454
	125-03	149-20	1	0	0	-0.00981
	125-03	149-21	1	0	0	-0.03094
	125-03	149-22	0.95886	0.03551	0.00562	0.01332
	125-03	149-23	0.94993	0	0.05007	0.03002
	125-03	149-24	0.94841	0.05159	0	0.01562
	125-03	149-25	0.86118	0.13882	0	0.01657
	125-03	149-26	1	0	0	-0.00759
	125-03	149-27	0.99227	0.00185	0.00588	0.01902
	125-03	149-28	0.88357	0.11643	0	0.03911
	125-03	149-29	0.95485	0.04515	0	0.01315
	125-03	149-30	0.98015	0.01985	0	0.01962
	125-03	149-31	1	0	0	2e-05
	125-03	149-32	0.97587	0.01721	0.00692	0.02346
	125-03	149-33	0.85121	0.14879	0	0.04031
	125-03	149-34	0.88555	0.11445	0	0.02809
	125-03	149-35	0.79688	0.20312	0	0.04441
	125-03	149-36	1	0	0	0.00267
	125-03	149-37	0.26551	0.73449	0	0.09236
	125-03	149-38	1	0	0	0.02663
	125-03	149-39	0.96984	0.03016	0	0.00474
	125-03	149-40	0.93623	0.06377	0	0.03109
	125-03	149-41	1	0	0	0.02321
	125-03	149-42	0.96024	0.00382	0.03594	0.02223
	125-03	149-43	1	0	0	-0.01066
	125-03	149-44	1	0	0	0.01646
	125-03	149-45	0.74523	0.25477	0	0.04381
	125-03	149-46	0.92625	0.04572	0.02803	0.04036
	125-03	149-47	0.84694	0.15306	0	0.03067
	125-03	149-48	1	0	0	0.01137
	125-03	149-49	0.90519	0.09481	0	0.00577
	125-03	149-51	0.9228	0.04739	0.02981	0.03819
	125-03	149-52	0.92742	0.07258	0	0.02796
	125-03	149-53	1	0	0	-0.04219
	125-03	149-54	1	0	0	-0.00826
	125-03	149-55	0.98016	0.00441	0.01543	0.02442
	125-03	149-56	0.90739	0	0.09261	0.00797
	125-03	149-57	1	0	0	-0.02691
	125-03	149-58	0.84165	0.15835	0	0.00535
	125-03	149-59	0.93396	0.0208	0.04524	0.00383
	125-03	149-60	0.95201	0	0.04799	0.00387
	125-03	149-61	1	0	0	0.00893
	125-03	149-62	1	0	0	0.0075
	125-03	154-01	0.79284	0.20103	0.00613	0.06731
	125-03	154-02	0.84472	0.15528	0	0.04508
	125-03	154-03	0.88548	0.08323	0.0313	0.04962
	125-03	154-04	0.86548	0.13452	0	0.03605
	125-03	154-05	1	0	0	-0.05657
	125-03	154-06	0.8652	0.1348	0	0.02569
	125-03	154-07	0.83873	0.16127	0	0.01754
	125-03	154-08	0.78348	0.19749	0.01902	0.07295
	125-03	154-09	1	0	0	-0.00289
	125-03	154-10	1	0	0	-0.04973
	125-03	154-11	0.95351	0.03442	0.01207	0.02977
	125-03	154-12	1	0	0	0.00099
	125-03	154-13	1	0	0	-0.01073
	125-03	154-14	1	0	0	-0.02631
	125-03	154-15	0.93824	0.05441	0.00735	0.00225
	125-03	154-16	1	0	0	-0.00155
	125-03	154-17	0.82725	0.16449	0.00827	0.0594
	125-03	154-18	0.88178	0.11822	0	0.02042
	125-03	154-19	0.9233	0.0767	0	0.02135
	125-03	154-20	0.95383	0	0.04617	0.0206
	125-03	154-21	0.93437	0.01019	0.05544	0.04348
	125-03	154-22	1	0	0	0.00745
	125-03	154-23	0.9702	0.0298	0	0.01401
	125-03	154-24	0.87982	0.08721	0.03297	0.05281
	125-03	154-25	1	0	0	0.00573
	125-03	154-26	0.81428	0.18572	0	0.01924
	125-03	154-27	1	0	0	0.00262
	125-03	154-28	1	0	0	-0.0036
	125-03	154-29	0.81742	0.18258	0	0.03026
	125-03	154-30	0.9819	0	0.0181	0.01129
	125-03	154-31	0.92741	0	0.07259	0.04353
	125-03	154-32	0.9271	0	0.0729	0.04877
	125-03	154-33	0.73422	0.26578	0	0.069
	125-03	154-34	1	0	0	-0.01651
	125-03	154-35	0.78309	0.21691	0	0.0455
	125-03	154-36	0.86696	0.13304	0	0.00108
	125-03	154-37	0.83671	0.16329	0	0.0369
	125-03	154-38	0.98323	0	0.01677	-0.00397
	125-03	154-39	0.9925	0.0075	0	0.01664
	125-03	154-40	1	0	0	-0.05639
	125-03	154-41	1	0	0	0.00573
	125-03	154-42	0.92977	0	0.07023	-0.00269
	125-03	154-43	0.92034	0.07966	0	0.02705
	125-03	154-44	0.9671	0.0082	0.0247	0.0075
	125-03	154-45	0.90423	0.09577	0	0.02136
	125-03	154-46	0.86245	0.12814	0.00941	0.05128
	125-03	154-47	0.96912	0	0.03088	0.02446
	125-03	155-01	0.98607	0	0.01393	0.02019
	125-03	155-02	1	0	0	-0.07819
	125-03	155-03	0.9366	0.0634	0	0.0228
	125-03	155-04	1	0	0	-0.01546
	125-03	155-05	1	0	0	-0.04121
	125-03	155-06	0.97917	0.02083	0	-0.01255
	125-03	155-07	0.98756	0.00708	0.00536	-0.01598
	125-03	155-08	0.97774	0.02226	0	-0.00148
	125-03	155-09	0.966	0	0.034	0.0169
	125-03	155-10	0.90464	0.09536	0	0.02298
	125-03	155-11	0.89753	0.06064	0.04183	0.04561
	125-03	155-12	1	0	0	-0.00549
	125-03	155-13	0.9081	0.0919	0	0.02957
	125-03	155-14	1	0	0	-0.09994
	125-03	155-15	0.98197	0	0.01803	0.00892
	125-03	155-16	0.77241	0.22759	0	0.03236
	125-03	155-17	0.9143	0.0857	0	0.01704
	125-03	155-18	1	0	0	-0.02024
	125-03	155-19	0.98903	0	0.01097	0.01615
	125-03	155-20	0.90394	0.09606	0	0.017
	125-03	155-21	1	0	0	-0.02093
	125-03	155-22	1	0	0	0.00509
	125-03	155-23	1	0	0	-0.05937
	125-03	155-24	1	0	0	-0.18557
	125-03	155-25	0.95603	0.04397	0	0.00139
	125-03	155-26	1	0	0	-0.13559
	125-03	155-27	1	0	0	-0.01404
	125-03	155-28	0.87323	0.12677	0	0.02067
	125-03	155-29	1	0	0	-0.40834
	125-03	155-30	0.81473	0.18527	0	0.03344
	125-03	155-31	1	0	0	-0.24785
	125-03	155-32	1	0	0	-0.00656
	125-03	155-33	0.82314	0.17686	0	0.0105
	125-03	155-34	1	0	0	-0.02265
	125-03	155-35	0.91471	0.08529	0	-0.00779
	125-03	155-36	0.94425	0.00572	0.05003	0.04159
	125-03	155-37	1	0	0	0.01575
	125-03	155-38	1	0	0	-0.49372
	125-03	155-39	0.96969	0.03031	0	0.01563
	125-03	155-40	1	0	0	-0.01212
	125-03	155-41	0.98961	0	0.01039	0.01798
	125-03	155-42	1	0	0	-0.01465
	125-03	155-43	0.79006	0.20994	0	0.04512
	125-03	155-44	0.84682	0.15318	0	0.03048
	125-03	155-45	0.94381	0.05619	0	0.00414
	125-03	155-46	0.90989	0.06759	0.02252	0.04269
	125-03	155-47	0.85541	0.14459	0	0.04523
	125-03	155-48	1	0	0	-0.02624
	125-03	155-49	0.86304	0.13696	0	0.04155
	125-03	155-51	0.95367	0.04633	0	0.0169
	125-03	155-52	0.8683	0.1317	0	0.00036
	125-03	155-53	0.91545	0.08455	0	-0.00518
	125-03	155-54	0.94771	0.04423	0.00806	0.02919
	125-03	155-55	0.94364	0	0.05636	-0.02794
	125-03	155-56	0.8715	0.1285	0	0.02732
	125-03	155-57	0.82012	0.17988	0	0.02462
	125-03	155-58	0.77366	0.22634	0	0.0465
	125-03	155-59	1	0	0	-0.00865
	125-03	155-60	1	0	0	-0.11604
	125-03	155-61	0.86368	0.13632	0	0.02892
	125-03	155-62	0.90033	0.09967	0	0.00663
	125-03	155-63	0.88889	0.11111	0	0.02655
	125-03	155-64	0.93523	0.06477	0	0.02304
	125-03	155-65	1	0	0	-0.04385
	125-03	155-66	0.88484	0.11516	0	0.03107
	125-03	155-67	1	0	0	-0.09975
	125-03	155-68	0.80566	0.19434	0	0.01824
	125-03	155-69	1	0	0	-0.00905
	125-03	155-70	0.91583	0.08417	0	0.0314
	125-03	155-72	1	0	0	-0.01681
	125-03	155-73	0.9295	0.0705	0	0.00634
	125-03	155-74	1	0	0	-0.02105
	125-03	155-75	1	0	0	-0.00847
	125-03	155-76	0.98275	0.01725	0	-0.00219
	125-03	155-77	0.45699	0.54301	0	0.07305
	125-03	155-78	0.8334	0.1666	0	0.04464
	125-03	155-79	0.92853	0.06454	0.00693	0.02314
	125-03	155-80	0.90491	0.0896	0.00549	0.03293
	125-03	155-81	0.9174	0.0826	1e-05	0.0209
	125-03	155-82	0.76876	0.23124	0	0.04709
	125-03	155-83	1	0	0	-0.04584
	125-03	155-84	0.88114	0.11886	0	0.03611
	125-03	155-85	0.86471	0.13529	0	0.0212
	125-03	163-01	1	0	0	-0.02706
	125-03	163-02	1	0	0	-0.00776
	125-03	163-03	1	0	0	0.00447
	125-03	163-04	1	0	0	-0.07195
	125-03	163-05	1	0	0	-0.01597
	125-03	163-06	1	0	0	-0.0273
	125-03	164-01	0.9012	0.0988	0	-0.00411
	125-03	164-02	0.98528	0	0.01472	-0.00588
	125-03	164-03	1	0	0	-0.00424
	125-03	164-04	1	0	0	-0.03484
	125-03	164-05	1	0	0	-0.07791
	125-03	164-06	1	0	0	-0.00068
	125-03	164-07	1	0	0	-0.03151
	125-03	166-01	0.92596	0	0.07404	0.03152
	125-03	166-02	0.85551	0.14449	0	0.02554
	125-03	166-03	1	0	0	-0.0187
	125-03	166-04	0.7988	0.2012	0	0.02563
	125-03	166-05	0.87295	0.12705	0	0.03467
	125-03	166-06	0.90857	0.09143	0	0.03341
	125-03	166-07	0.96892	0	0.03108	0.02815
	125-03	167-01	0.95504	0	0.04496	0.02786
	125-03	167-02	1	0	0	-0.02414
	125-03	167-03	1	0	0	-0.0271
	125-03	167-04	1	0	0	0.00412
	125-03	167-05	1	0	0	-0.04083
	125-03	167-06	0.83624	0.16376	0	0.0126
	125-03	167-07	1	0	0	-0.00153
	125-03	167-08	1	0	0	-0.05453
	125-04	125-05	0.18172	0.72464	0.09363	0.23617
	125-04	125-06	0.23238	0.53739	0.23023	0.25684
	125-04	125-07	0.22346	0.75559	0.02095	0.20226
	125-04	127-01	1	0	0	-0.01535
	125-04	127-02	1	0	0	-0.03453
	125-04	127-03	0.96403	0.00764	0.02833	0.00532
	125-04	127-04	1	0	0	-0.07786
	125-04	128-01	0.9435	0.0215	0.035	0.02657
	125-04	128-02	0.90556	0.09444	0	0.01506
	125-04	128-03	0.9606	0	0.0394	0.02105
	125-04	128-04	1	0	0	-0.04741
	125-04	128-05	1	0	0	-0.0609
	125-04	128-06	0.78869	0.21131	0	0.03568
	125-04	128-07	0.82344	0.17656	0	0.02063
	125-04	128-08	0.94297	0.05703	0	0.01821
	125-04	128-09	0.96373	0.00369	0.03258	0.00252
	125-04	128-10	0.65822	0.34178	0	0.08724
	125-04	128-11	1	0	0	-0.03817
	125-04	137-01	1	0	0	-0.09357
	125-04	137-02	1	0	0	-0.02937
	125-04	137-03	1	0	0	-0.00435
	125-04	146-01	1	0	0	-0.0031
	125-04	146-02	1	0	0	-0.05498
	125-04	146-03	0.91346	0.08654	0	-0.00659
	125-04	146-04	0.91677	0.08323	0	0.02222
	125-04	146-05	0.96438	0.03562	0	-0.00422
	125-04	146-06	1	0	0	-0.01917
	125-04	147-01	1	0	0	-0.01403
	125-04	147-02	0.98308	0.01692	0	0.01011
	125-04	147-03	1	0	0	-0.0122
	125-04	147-04	0.92682	0.07318	0	0.00816
	125-04	147-05	1	0	0	-0.00537
	125-04	147-06	0.95166	0.04834	0	0.0088
	125-04	147-07	1	0	0	-0.0091
	125-04	149-01	1	0	0	-0.02799
	125-04	149-02	1	0	0	-0.05934
	125-04	149-03	1	0	0	-0.03349
	125-04	149-04	1	0	0	-0.10088
	125-04	149-05	1	0	0	-0.06435
	125-04	149-06	1	0	0	-0.00028
	125-04	149-07	1	0	0	-0.01077
	125-04	149-08	0.86271	0.13729	0	0.03892
	125-04	149-09	0.91056	0.08944	0	0.01015
	125-04	149-10	0.94299	0.05701	0	0.00736
	125-04	149-11	1	0	0	-0.00442
	125-04	149-12	0.92133	0.07867	0	0.01691
	125-04	149-13	1	0	0	-0.02138
	125-04	149-14	1	0	0	-0.02222
	125-04	149-15	1	0	0	-0.02172
	125-04	149-16	0.93232	0.06768	0	0.01604
	125-04	149-17	0.94335	0.03994	0.01671	0.00058
	125-04	149-18	0.8387	0.1613	0	0.01748
	125-04	149-19	0.9572	0	0.0428	-0.00265
	125-04	149-20	0.94305	0.05695	0	0.00099
	125-04	149-21	1	0	0	-0.06447
	125-04	149-22	0.84662	0.15338	0	0.0387
	125-04	149-23	1	0	0	-0.00104
	125-04	149-24	1	0	0	-0.00369
	125-04	149-25	0.94862	0.03962	0.01177	0.01279
	125-04	149-26	1	0	0	-0.04714
	125-04	149-27	1	0	0	-0.01196
	125-04	149-28	0.95015	0.04985	0	0.02199
	125-04	149-29	0.94393	0.05607	0	0.00881
	125-04	149-30	1	0	0	-0.01183
	125-04	149-31	0.86326	0.13674	0	0.01021
	125-04	149-32	0.97763	0.02237	0	0.01932
	125-04	149-33	0.91655	0.08345	0	0.00797
	125-04	149-34	1	0	0	0.00205
	125-04	149-35	0.99253	0.00747	0	0.01218
	125-04	149-36	1	0	0	-0.01719
	125-04	149-37	0.27385	0.72615	0	0.07624
	125-04	149-38	0.88597	0.11403	0	0.01853
	125-04	149-39	1	0	0	-0.02356
	125-04	149-40	0.92465	0.07535	0	0.01615
	125-04	149-41	0.8533	0.14503	0.00167	0.04867
	125-04	149-42	1	0	0	-0.0216
	125-04	149-43	1	0	0	-0.00655
	125-04	149-44	0.91641	0.08359	0	0.01417
	125-04	149-45	0.63161	0.36839	0	0.05161
	125-04	149-46	0.97899	0.0008	0.02022	0.02488
	125-04	149-47	0.94726	0.05274	0	0.00312
	125-04	149-48	1	0	0	-0.0041
	125-04	149-49	0.90236	0.09764	0	0.01868
	125-04	149-51	1	0	0	-0.00284
	125-04	149-52	1	0	0	-0.02151
	125-04	149-53	1	0	0	-0.07319
	125-04	149-54	0.91027	0.08973	0	0.02302
	125-04	149-55	0.98297	0.00045	0.01659	0.02269
	125-04	149-56	0.94844	0	0.05156	-0.0142
	125-04	149-57	0.9448	0	0.0552	0.00294
	125-04	149-58	1	0	0	-0.00948
	125-04	149-59	0.9313	0.02965	0.03905	0.0027
	125-04	149-60	1	0	0	-0.03413
	125-04	149-61	1	0	0	-0.00095
	125-04	149-62	0.93572	0.06428	0	0.00474
	125-04	154-01	0.95705	0.04295	0	0.02334
	125-04	154-02	1	0	0	0.01081
	125-04	154-03	1	0	0	-0.00913
	125-04	154-04	1	0	0	-0.00151
	125-04	154-05	1	0	0	-0.10744
	125-04	154-06	1	0	0	-0.0024
	125-04	154-07	0.86424	0.13576	0	0.02862
	125-04	154-08	0.97067	0.02933	0	0.01608
	125-04	154-09	1	0	0	-0.02517
	125-04	154-10	1	0	0	-0.03717
	125-04	154-11	1	0	0	0.00509
	125-04	154-12	0.95396	0	0.04604	0.02092
	125-04	154-13	0.94325	0	0.05675	-0.00755
	125-04	154-14	1	0	0	-0.07124
	125-04	154-15	1	0	0	-0.0529
	125-04	154-16	1	0	0	-0.01016
	125-04	154-17	0.89726	0.10274	0	0.01779
	125-04	154-18	1	0	0	-0.01208
	125-04	154-19	1	0	0	-0.03924
	125-04	154-20	1	0	0	-0.03469
	125-04	154-21	0.90307	0.07233	0.0246	0.0433
	125-04	154-22	1	0	0	-0.01382
	125-04	154-23	0.98741	0.00253	0.01007	0.02042
	125-04	154-24	0.99655	0	0.00345	0.01497
	125-04	154-25	0.98303	0.01697	0	0.01793
	125-04	154-26	1	0	0	-0.02265
	125-04	154-27	1	0	0	-0.03179
	125-04	154-28	1	0	0	-0.0098
	125-04	154-29	0.96161	0.03839	0	0.00463
	125-04	154-30	1	0	0	-0.0257
	125-04	154-31	0.97576	0.02424	0	0.01
	125-04	154-32	1	0	0	0.02388
	125-04	154-33	0.98684	0.01316	0	0.01293
	125-04	154-34	0.94323	0.03866	0.01811	0.02732
	125-04	154-35	0.92997	0.07003	0	0.00538
	125-04	154-36	1	0	0	-0.04471
	125-04	154-37	1	0	0	-0.02907
	125-04	154-38	0.89655	0.10345	0	0.01953
	125-04	154-39	1	0	0	-0.01271
	125-04	154-40	0.94361	0	0.05639	-0.02981
	125-04	154-41	1	0	0	-0.01898
	125-04	154-42	1	0	0	-0.0386
	125-04	154-43	1	0	0	-0.02328
	125-04	154-44	1	0	0	-0.02407
	125-04	154-45	1	0	0	-0.01399
	125-04	154-46	1	0	0	-0.02928
	125-04	154-47	1	0	0	-0.0056
	125-04	155-01	0.92868	0.07132	0	0.01924
	125-04	155-02	1	0	0	-0.08854
	125-04	155-03	1	0	0	-0.01469
	125-04	155-04	1	0	0	-0.0544
	125-04	155-05	1	0	0	-0.0292
	125-04	155-06	1	0	0	-0.04263
	125-04	155-07	1	0	0	-0.0681
	125-04	155-08	1	0	0	-0.02674
	125-04	155-09	1	0	0	-0.0126
	125-04	155-10	1	0	0	-0.04338
	125-04	155-11	1	0	0	-0.01018
	125-04	155-12	1	0	0	-0.0319
	125-04	155-13	1	0	0	-0.02665
	125-04	155-14	1	0	0	-0.1182
	125-04	155-15	1	0	0	-0.0417
	125-04	155-16	1	0	0	-0.00337
	125-04	155-17	1	0	0	-0.02529
	125-04	155-18	1	0	0	-0.06668
	125-04	155-19	1	0	0	-0.01051
	125-04	155-20	0.91046	0.08954	0	0.01406
	125-04	155-21	1	0	0	-0.04198
	125-04	155-22	0.84717	0.15283	0	0.01561
	125-04	155-23	1	0	0	-0.07899
	125-04	155-24	1	0	0	-0.22726
	125-04	155-25	1	0	0	-0.01003
	125-04	155-26	1	0	0	-0.14665
	125-04	155-27	1	0	0	-0.04964
	125-04	155-28	1	0	0	-0.0171
	125-04	155-29	1	0	0	-0.48127
	125-04	155-30	1	0	0	-0.01315
	125-04	155-31	1	0	0	-0.27308
	125-04	155-32	1	0	0	-0.00481
	125-04	155-33	1	0	0	-0.01256
	125-04	155-34	1	0	0	-0.01262
	125-04	155-35	1	0	0	-0.01354
	125-04	155-36	1	0	0	0.01198
	125-04	155-37	0.95235	0.03978	0.00787	0.02821
	125-04	155-38	1	0	0	-0.54392
	125-04	155-39	1	0	0	-0.0039
	125-04	155-40	1	0	0	-0.02864
	125-04	155-41	0.9245	0.0755	0	0.01792
	125-04	155-42	1	0	0	-0.02643
	125-04	155-43	1	0	0	-0.01281
	125-04	155-44	0.91073	0.08927	0	-0.0071
	125-04	155-45	1	0	0	-0.0216
	125-04	155-46	0.99848	0	0.00152	0.01393
	125-04	155-47	1	0	0	-0.01303
	125-04	155-48	1	0	0	-0.03415
	125-04	155-49	1	0	0	0.00357
	125-04	155-51	1	0	0	-0.00719
	125-04	155-52	1	0	0	-0.01357
	125-04	155-53	1	0	0	-0.02798
	125-04	155-54	1	0	0	-0.01984
	125-04	155-55	1	0	0	-0.09804
	125-04	155-56	1	0	0	-0.0094
	125-04	155-57	1	0	0	-0.0177
	125-04	155-58	1	0	0	-0.02006
	125-04	155-59	1	0	0	-0.04337
	125-04	155-60	1	0	0	-0.12868
	125-04	155-61	1	0	0	-0.0175
	125-04	155-62	1	0	0	-0.02532
	125-04	155-63	0.8891	0.1109	0	0.01121
	125-04	155-64	1	0	0	-0.00027
	125-04	155-65	1	0	0	-0.0639
	125-04	155-66	1	0	0	-0.01308
	125-04	155-67	1	0	0	-0.13519
	125-04	155-68	1	0	0	-0.01159
	125-04	155-69	1	0	0	-0.04558
	125-04	155-70	1	0	0	-0.01121
	125-04	155-72	1	0	0	-0.03864
	125-04	155-73	1	0	0	-0.02954
	125-04	155-74	1	0	0	-0.02583
	125-04	155-75	1	0	0	-0.03132
	125-04	155-76	1	0	0	-0.06214
	125-04	155-77	0.59335	0.40665	0	0.03386
	125-04	155-78	1	0	0	0.007
	125-04	155-79	1	0	0	-0.03539
	125-04	155-80	1	0	0	-0.01796
	125-04	155-81	1	0	0	-0.03099
	125-04	155-82	1	0	0	-0.00648
	125-04	155-83	1	0	0	-0.08191
	125-04	155-84	0.86475	0.13525	0	0.00811
	125-04	155-85	1	0	0	-0.01789
	125-04	163-01	1	0	0	-0.00443
	125-04	163-02	0.90234	0.09766	0	0.02387
	125-04	163-03	1	0	0	-0.03116
	125-04	163-04	1	0	0	-0.06584
	125-04	163-05	1	0	0	-0.03926
	125-04	163-06	1	0	0	-0.0251
	125-04	164-01	1	0	0	-0.0095
	125-04	164-02	1	0	0	-0.04213
	125-04	164-03	1	0	0	-0.02655
	125-04	164-04	1	0	0	-0.00281
	125-04	164-05	1	0	0	-0.06238
	125-04	164-06	1	0	0	-0.00919
	125-04	164-07	1	0	0	-0.0254
	125-04	166-01	1	0	0	-0.02806
	125-04	166-02	0.9264	0.0736	0	0.02176
	125-04	166-03	1	0	0	-0.03744
	125-04	166-04	1	0	0	-0.01622
	125-04	166-05	1	0	0	0.00416
	125-04	166-06	1	0	0	-0.00933
	125-04	166-07	1	0	0	0.00363
	125-04	167-01	1	0	0	-0.00884
	125-04	167-02	1	0	0	-0.03667
	125-04	167-03	1	0	0	-0.04771
	125-04	167-04	0.93845	0.06155	0	0.00608
	125-04	167-05	1	0	0	-0.05262
	125-04	167-06	1	0	0	-0.02622
	125-04	167-07	1	0	0	-0.00542
	125-04	167-08	1	0	0	-0.07427
	125-05	125-06	0.10757	0.36807	0.52436	0.35876
	125-05	125-07	0.35335	0.39161	0.25504	0.22832
	125-05	127-01	1	0	0	-0.04194
	125-05	127-02	1	0	0	-0.03707
	125-05	127-03	1	0	0	-0.01968
	125-05	127-04	1	0	0	-0.08459
	125-05	128-01	0.86495	0.13505	0	0.03376
	125-05	128-02	0.94571	0.01817	0.03613	0.01598
	125-05	128-03	1	0	0	0.00161
	125-05	128-04	1	0	0	-0.02485
	125-05	128-05	1	0	0	-0.05822
	125-05	128-06	0.914	0.02369	0.06232	0.02211
	125-05	128-07	1	0	0	-0.00485
	125-05	128-08	0.98331	0.0144	0.0023	0.02187
	125-05	128-09	0.89568	0	0.10432	0.02296
	125-05	128-10	0.97076	0.01724	0.012	0.0275
	125-05	128-11	1	0	0	-0.0202
	125-05	137-01	0.97483	0	0.02517	-0.05006
	125-05	137-02	0.95303	0.04697	0	-0.01921
	125-05	137-03	0.93076	0.06924	0	0.00478
	125-05	146-01	0.97822	0.0104	0.01139	0.02548
	125-05	146-02	1	0	0	-0.04851
	125-05	146-03	1	0	0	-0.06008
	125-05	146-04	0.83816	0.16184	0	0.02198
	125-05	146-05	1	0	0	-0.02522
	125-05	146-06	1	0	0	-0.0576
	125-05	147-01	1	0	0	0.00869
	125-05	147-02	0.84678	0.15322	0	0.02968
	125-05	147-03	0.95371	0.02589	0.0204	0.0065
	125-05	147-04	0.91346	0.08654	0	0.02201
	125-05	147-05	0.97041	0.02959	0	-0.00435
	125-05	147-06	0.9057	0.08181	0.01249	0.04302
	125-05	147-07	0.91381	0.08619	0	0.01786
	125-05	149-01	0.97294	0.01153	0.01553	0.00294
	125-05	149-02	1	0	0	-0.03307
	125-05	149-03	1	0	0	-0.0363
	125-05	149-04	1	0	0	-0.1021
	125-05	149-05	1	0	0	-0.07509
	125-05	149-06	1	0	0	0.01784
	125-05	149-07	1	0	0	0.00039
	125-05	149-08	0.92108	0	0.07892	0.05245
	125-05	149-09	0.99355	0.00645	0	0.01735
	125-05	149-10	1	0	0	0.0151
	125-05	149-11	0.76402	0.23598	0	0.03305
	125-05	149-12	0.74189	0.25811	0	0.03041
	125-05	149-13	0.97372	0.02628	0	0.00783
	125-05	149-14	1	0	0	-0.00877
	125-05	149-15	0.95707	0	0.04293	-0.00479
	125-05	149-16	0.80172	0.19828	0	0.04223
	125-05	149-17	0.92851	0	0.07149	0.00222
	125-05	149-18	0.79504	0.20496	0	0.05538
	125-05	149-19	1	0	0	-0.012
	125-05	149-20	1	0	0	0.00885
	125-05	149-21	0.9569	0.0431	0	-0.04536
	125-05	149-22	0.94382	0	0.05618	0.0283
	125-05	149-23	1	0	0	0.01152
	125-05	149-24	1	0	0	0.01288
	125-05	149-25	1	0	0	0.00755
	125-05	149-26	1	0	0	-0.03507
	125-05	149-27	1	0	0	0.00606
	125-05	149-28	0.91685	0.08315	0	0.03318
	125-05	149-29	1	0	0	0.00341
	125-05	149-30	1	0	0	0.0167
	125-05	149-31	0.90489	0.06504	0.03007	0.04767
	125-05	149-32	1	0	0	0.01501
	125-05	149-33	0.85289	0.14711	0	0.03503
	125-05	149-34	0.85283	0.14717	0	0.03541
	125-05	149-35	0.95878	0.04122	0	0.00683
	125-05	149-36	0.98764	0	0.01236	0.01445
	125-05	149-37	0.1764	0.8236	0	0.11601
	125-05	149-38	1	0	0	0.00864
	125-05	149-39	0.91936	0.08064	0	0.03178
	125-05	149-40	1	0	0	0.01271
	125-05	149-41	0.8509	0.10838	0.04072	0.05869
	125-05	149-42	1	0	0	-0.00176
	125-05	149-43	1	0	0	-0.00158
	125-05	149-44	1	0	0	0.02283
	125-05	149-45	0.64514	0.35486	0	0.05338
	125-05	149-46	0.90046	0.07141	0.02813	0.04805
	125-05	149-47	1	0	0	-0.03697
	125-05	149-48	1	0	0	0.01264
	125-05	149-49	0.89945	0.04465	0.0559	0.05528
	125-05	149-51	1	0	0	0.00091
	125-05	149-52	0.93081	0.06919	0	0.02925
	125-05	149-53	1	0	0	-0.05105
	125-05	149-54	0.88813	0.11187	0	0.01899
	125-05	149-55	0.91085	0.06497	0.02419	0.045
	125-05	149-56	0.95954	0	0.04046	-0.01073
	125-05	149-57	0.94118	0	0.05882	-0.00924
	125-05	149-58	1	0	0	-0.00448
	125-05	149-59	0.95082	0	0.04918	-0.01093
	125-05	149-60	1	0	0	-0.00754
	125-05	149-61	1	0	0	0.01337
	125-05	149-62	0.84659	0.15341	0	0.04355
	125-05	154-01	0.96267	0.01891	0.01842	0.031
	125-05	154-02	1	0	0	0.00144
	125-05	154-03	0.94173	0.05827	0	0.02014
	125-05	154-04	0.89922	0.10078	0	0.01959
	125-05	154-05	1	0	0	-0.06748
	125-05	154-06	1	0	0	-0.00904
	125-05	154-07	0.99265	0.00735	0	0.0108
	125-05	154-08	0.78871	0.21129	0	0.03337
	125-05	154-09	1	0	0	0.00645
	125-05	154-10	1	0	0	-0.02255
	125-05	154-11	1	0	0	0.00172
	125-05	154-12	0.90922	0.09078	0	0.02684
	125-05	154-13	1	0	0	-0.02395
	125-05	154-14	1	0	0	-0.06474
	125-05	154-15	0.91383	0.08617	0	-0.01372
	125-05	154-16	0.96637	0.00515	0.02848	0.01336
	125-05	154-17	1	0	0	0.01008
	125-05	154-18	1	0	0	-0.00958
	125-05	154-19	1	0	0	-0.02218
	125-05	154-20	1	0	0	-0.01304
	125-05	154-21	1	0	0	0.01156
	125-05	154-22	1	0	0	-0.00032
	125-05	154-23	1	0	0	0.00032
	125-05	154-24	0.939	0.06065	0.00034	0.03218
	125-05	154-25	0.96395	0.02233	0.01371	0.02957
	125-05	154-26	0.9125	0.0875	0	0.01171
	125-05	154-27	0.90227	0.09773	0	0.0012
	125-05	154-28	1	0	0	-0.00014
	125-05	154-29	0.8501	0.1499	0	0.02366
	125-05	154-30	1	0	0	0.01225
	125-05	154-31	0.92742	0.05753	0.01505	0.03846
	125-05	154-32	0.92999	0.07001	0	0.0264
	125-05	154-33	0.86344	0.13656	0	0.02875
	125-05	154-34	1	0	0	-0.00653
	125-05	154-35	0.88088	0.11912	0	0.01516
	125-05	154-36	0.97904	0	0.02096	-0.01463
	125-05	154-37	1	0	0	-0.02811
	125-05	154-38	0.95062	0.03529	0.01409	0.01029
	125-05	154-39	1	0	0	-0.01231
	125-05	154-40	1	0	0	-0.05107
	125-05	154-41	0.97595	0	0.02405	0.02175
	125-05	154-42	1	0	0	-0.02832
	125-05	154-43	1	0	0	0.01998
	125-05	154-44	1	0	0	-0.00015
	125-05	154-45	0.99622	0	0.00378	0.01461
	125-05	154-46	1	0	0	0.00575
	125-05	154-47	1	0	0	0.02804
	125-05	155-01	0.83954	0.16046	0	0.03305
	125-05	155-02	1	0	0	-0.07161
	125-05	155-03	0.89867	0.10133	0	-0.00132
	125-05	155-04	0.96615	0.03385	0	-0.01709
	125-05	155-05	1	0	0	-0.02728
	125-05	155-06	1	0	0	-0.02282
	125-05	155-07	1	0	0	-0.02665
	125-05	155-08	0.83678	0.16322	0	0.01107
	125-05	155-09	1	0	0	0.0092
	125-05	155-10	0.92397	0.07603	0	-0.00108
	125-05	155-11	0.89566	0.10434	0	0.00241
	125-05	155-12	1	0	0	-0.00419
	125-05	155-13	0.95512	0.04488	0	0.00702
	125-05	155-14	1	0	0	-0.09045
	125-05	155-15	1	0	0	-0.01202
	125-05	155-16	0.81716	0.18284	0	0.03832
	125-05	155-17	0.91972	0.08028	0	0.01174
	125-05	155-18	1	0	0	-0.04046
	125-05	155-19	1	0	0	-0.00144
	125-05	155-20	0.97988	0.02012	0	0.01009
	125-05	155-21	0.89555	0.10445	0	-0.01282
	125-05	155-22	0.8989	0.1011	0	0.01557
	125-05	155-23	1	0	0	-0.04388
	125-05	155-24	1	0	0	-0.20532
	125-05	155-25	0.97506	0	0.02494	0.0132
	125-05	155-26	1	0	0	-0.13907
	125-05	155-27	1	0	0	-0.03425
	125-05	155-28	0.9748	0.0252	0	0.00701
	125-05	155-29	1	0	0	-0.47923
	125-05	155-30	0.86697	0.13303	0	0.01661
	125-05	155-31	1	0	0	-0.25714
	125-05	155-32	1	0	0	-0.00049
	125-05	155-33	0.94248	0.05752	0	0.00367
	125-05	155-34	0.96089	0.03911	0	-0.00088
	125-05	155-35	0.95745	0.04255	0	0.00823
	125-05	155-36	0.9547	0.03421	0.01109	0.03126
	125-05	155-37	1	0	0	0.02406
	125-05	155-38	1	0	0	-0.4984
	125-05	155-39	0.89539	0.10461	0	0.02388
	125-05	155-40	0.87675	0.12325	0	-0.00023
	125-05	155-41	0.94671	0.05329	0	0.02752
	125-05	155-42	1	0	0	-0.01313
	125-05	155-43	0.76776	0.23224	0	0.03539
	125-05	155-44	0.73223	0.26777	0	0.03369
	125-05	155-45	0.95247	0.04753	0	-0.01355
	125-05	155-46	0.76108	0.23892	0	0.05967
	125-05	155-47	0.92553	0.07447	0	0.02223
	125-05	155-48	1	0	0	-0.0077
	125-05	155-49	0.82837	0.17163	0	0.03528
	125-05	155-51	0.91011	0.08989	0	0.02221
	125-05	155-52	0.80753	0.19247	0	0.01506
	125-05	155-53	0.86791	0.13209	0	0.00045
	125-05	155-54	0.94506	0.05494	0	0.02295
	125-05	155-55	0.95804	0.04196	0	-0.0576
	125-05	155-56	1	0	0	0.00412
	125-05	155-57	0.9996	0	0.0004	0.00692
	125-05	155-58	0.77409	0.22591	0	0.03116
	125-05	155-59	0.88793	0.11207	0	-0.01676
	125-05	155-60	1	0	0	-0.10726
	125-05	155-61	0.77372	0.22628	0	0.02788
	125-05	155-62	1	0	0	0.00722
	125-05	155-63	0.89013	0.10987	0	0.02826
	125-05	155-64	0.87417	0.12583	0	0.01292
	125-05	155-65	0.96992	0.03008	0	-0.0204
	125-05	155-66	1	0	0	0.00754
	125-05	155-67	1	0	0	-0.12077
	125-05	155-68	0.86343	0.13657	0	0.0213
	125-05	155-69	1	0	0	-0.01315
	125-05	155-70	0.82129	0.17871	0	0.02415
	125-05	155-72	0.94966	0.05034	0	-0.00761
	125-05	155-73	1	0	0	0.00088
	125-05	155-74	1	0	0	-0.00067
	125-05	155-75	1	0	0	0.0022
	125-05	155-76	1	0	0	-0.01876
	125-05	155-77	0.478	0.522	0	0.05918
	125-05	155-78	0.83471	0.16529	0	0.03339
	125-05	155-79	0.95812	0.04188	0	-0.00011
	125-05	155-80	0.90667	0.09333	0	0.01393
	125-05	155-81	0.90428	0.09572	0	0.01235
	125-05	155-82	1	0	0	0.01272
	125-05	155-83	1	0	0	-0.04006
	125-05	155-84	0.81849	0.18151	0	0.0299
	125-05	155-85	0.88885	0.11115	0	0.01667
	125-05	163-01	0.87444	0.12556	0	0.00506
	125-05	163-02	0.8279	0.1721	0	0.02879
	125-05	163-03	1	0	0	-0.02447
	125-05	163-04	1	0	0	-0.05422
	125-05	163-05	0.96863	0	0.03137	-0.02156
	125-05	163-06	0.74999	0.25001	0	0.01276
	125-05	164-01	1	0	0	-0.00566
	125-05	164-02	1	0	0	-0.02555
	125-05	164-03	1	0	0	-0.00674
	125-05	164-04	1	0	0	-0.02111
	125-05	164-05	1	0	0	-0.05038
	125-05	164-06	1	0	0	0.00067
	125-05	164-07	1	0	0	-0.04234
	125-05	166-01	0.9079	0.0921	0	-0.00641
	125-05	166-02	0.92167	0.07833	0	0.02293
	125-05	166-03	1	0	0	-0.03245
	125-05	166-04	0.83849	0.16151	0	0.01154
	125-05	166-05	0.95209	0.01461	0.0333	0.03684
	125-05	166-06	1	0	0	-0.00313
	125-05	166-07	1	0	0	0.00656
	125-05	167-01	0.95858	0.04142	0	0.01679
	125-05	167-02	1	0	0	-0.03209
	125-05	167-03	1	0	0	-0.0499
	125-05	167-04	0.92192	0.07808	0	0.0204
	125-05	167-05	1	0	0	-0.0681
	125-05	167-06	1	0	0	-0.02335
	125-05	167-07	1	0	0	0.00517
	125-05	167-08	1	0	0	-0.06769
	125-06	125-07	0.54316	0.43454	0.0223	0.12389
	125-06	127-01	1	0	0	-0.02474
	125-06	127-02	1	0	0	-0.02969
	125-06	127-03	1	0	0	-0.01547
	125-06	127-04	1	0	0	-0.07541
	125-06	128-01	0.85022	0.14306	0.00672	0.04272
	125-06	128-02	0.76901	0.23099	0	0.03878
	125-06	128-03	0.91073	0.08927	0	0.02593
	125-06	128-04	1	0	0	-0.05108
	125-06	128-05	1	0	0	-0.07776
	125-06	128-06	0.80996	0.18099	0.00904	0.03489
	125-06	128-07	0.9459	0.0541	0	0.00085
	125-06	128-08	0.97506	0.02494	0	0.01346
	125-06	128-09	0.84911	0.09274	0.05815	0.03877
	125-06	128-10	0.64756	0.34394	0.00851	0.10322
	125-06	128-11	1	0	0	-0.02546
	125-06	137-01	1	0	0	-0.05534
	125-06	137-02	1	0	0	-0.02282
	125-06	137-03	1	0	0	0.00319
	125-06	146-01	1	0	0	0.00589
	125-06	146-02	1	0	0	-0.05951
	125-06	146-03	0.9745	0.01703	0.00848	-0.01741
	125-06	146-04	1	0	0	-0.00154
	125-06	146-05	1	0	0	-0.02813
	125-06	146-06	0.9356	0.0644	0	-0.01592
	125-06	147-01	1	0	0	-0.00127
	125-06	147-02	0.9037	0.0963	0	0.01891
	125-06	147-03	1	0	0	0.00173
	125-06	147-04	0.89562	0.10438	0	0.02106
	125-06	147-05	0.9315	0.0685	0	0.00643
	125-06	147-06	0.82746	0.17254	0	0.04147
	125-06	147-07	1	0	0	0.0007
	125-06	149-01	0.95075	0	0.04925	0.00725
	125-06	149-02	1	0	0	-0.05194
	125-06	149-03	1	0	0	-0.04172
	125-06	149-04	1	0	0	-0.11952
	125-06	149-05	1	0	0	-0.04578
	125-06	149-06	1	0	0	-0.00136
	125-06	149-07	0.99899	0	0.00101	0.00528
	125-06	149-08	0.88446	0.07039	0.04515	0.05453
	125-06	149-09	0.99111	0.00889	0	0.01529
	125-06	149-10	1	0	0	0.0126
	125-06	149-11	0.79506	0.20494	0	0.03608
	125-06	149-12	0.77361	0.22639	0	0.03117
	125-06	149-13	0.89802	0.10198	0	0.0204
	125-06	149-14	1	0	0	-0.02821
	125-06	149-15	0.9641	0.01039	0.02551	-0.00645
	125-06	149-16	0.82454	0.17546	0	0.02215
	125-06	149-17	0.87002	0.12158	0.0084	0.01769
	125-06	149-18	0.82051	0.17949	0	0.03848
	125-06	149-19	1	0	0	-0.01796
	125-06	149-20	0.96983	0.03017	0	0.01176
	125-06	149-21	1	0	0	-0.06436
	125-06	149-22	0.957	0.03604	0.00695	0.01407
	125-06	149-23	1	0	0	0.00029
	125-06	149-24	1	0	0	-0.00905
	125-06	149-25	1	0	0	-0.00805
	125-06	149-26	1	0	0	-0.05918
	125-06	149-27	1	0	0	-0.01043
	125-06	149-28	0.96941	0.03059	0	0.02008
	125-06	149-29	0.98604	0.01396	0	0.00084
	125-06	149-30	1	0	0	-0.0059
	125-06	149-31	0.80502	0.19498	0	0.05144
	125-06	149-32	1	0	0	0.01347
	125-06	149-33	0.89428	0.10572	0	0.02935
	125-06	149-34	0.87509	0.12491	0	0.03042
	125-06	149-35	0.97036	0.01613	0.01352	0.02536
	125-06	149-36	0.99796	0.00204	0	0.00848
	125-06	149-37	0.16597	0.83403	0	0.11367
	125-06	149-38	0.97564	0.02436	0	0.01394
	125-06	149-39	0.92229	0.07771	0	0.01598
	125-06	149-40	0.92322	0.07678	0	0.02152
	125-06	149-41	0.78289	0.21711	0	0.05328
	125-06	149-42	0.98226	0.01774	0	0.00251
	125-06	149-43	1	0	0	-0.01911
	125-06	149-44	0.98145	0.01092	0.00763	0.01599
	125-06	149-45	0.64785	0.35215	0	0.05267
	125-06	149-46	0.94763	0	0.05237	0.02951
	125-06	149-47	1	0	0	-0.0129
	125-06	149-48	1	0	0	0.00819
	125-06	149-49	0.80638	0.19362	0	0.0624
	125-06	149-51	1	0	0	-0.00195
	125-06	149-52	0.93217	0.06783	0	0.01737
	125-06	149-53	1	0	0	-0.03655
	125-06	149-54	1	0	0	0.00457
	125-06	149-55	0.9059	0.06602	0.02808	0.04535
	125-06	149-56	0.81281	0.18719	0	0.0065
	125-06	149-57	0.96572	0	0.03428	-0.00881
	125-06	149-58	1	0	0	-0.01077
	125-06	149-59	0.88738	0.11219	0.00043	0.00416
	125-06	149-60	0.99635	0.00365	0	-0.01343
	125-06	149-61	1	0	0	0.00851
	125-06	149-62	0.75558	0.24442	0	0.04859
	125-06	154-01	0.98615	0	0.01385	0.02098
	125-06	154-02	1	0	0	0.01857
	125-06	154-03	1	0	0	0.0004
	125-06	154-04	0.86878	0.13122	0	0.02912
	125-06	154-05	1	0	0	-0.06759
	125-06	154-06	1	0	0	-0.02045
	125-06	154-07	0.95272	0.04728	0	0.01053
	125-06	154-08	0.82323	0.17677	0	0.03251
	125-06	154-09	1	0	0	0.00334
	125-06	154-10	1	0	0	-0.03635
	125-06	154-11	1	0	0	0.01476
	125-06	154-12	0.86353	0.13647	0	0.03281
	125-06	154-13	0.99868	0	0.00132	-0.02163
	125-06	154-14	1	0	0	-0.07076
	125-06	154-15	1	0	0	-0.0403
	125-06	154-16	0.92605	0.05537	0.01859	0.02086
	125-06	154-17	0.96128	0.03353	0.00519	0.02633
	125-06	154-18	1	0	0	-0.01136
	125-06	154-19	1	0	0	-0.02319
	125-06	154-20	1	0	0	-0.02446
	125-06	154-21	0.94711	0	0.05289	0.02893
	125-06	154-22	1	0	0	0.003
	125-06	154-23	1	0	0	0.01241
	125-06	154-24	0.91933	0.08067	0	0.01684
	125-06	154-25	0.96895	0.02463	0.00642	0.02512
	125-06	154-26	0.97767	0	0.02233	0.0019
	125-06	154-27	1	0	0	-0.00684
	125-06	154-28	1	0	0	0.00073
	125-06	154-29	0.90055	0.09945	0	0.02467
	125-06	154-30	0.97747	0	0.02253	0.01252
	125-06	154-31	0.81228	0.18772	0	0.03123
	125-06	154-32	0.90166	0.09834	0	0.03916
	125-06	154-33	0.83449	0.16551	0	0.04603
	125-06	154-34	0.97972	0	0.02028	0.01924
	125-06	154-35	0.89079	0.10921	0	-0.00856
	125-06	154-36	1	0	0	-0.02909
	125-06	154-37	1	0	0	-0.02523
	125-06	154-38	0.91259	0.0427	0.04471	0.02741
	125-06	154-39	1	0	0	-0.02081
	125-06	154-40	1	0	0	-0.03195
	125-06	154-41	0.99313	0.00687	0	0.01409
	125-06	154-42	0.97233	0	0.02767	-0.01834
	125-06	154-43	0.99367	0	0.00633	0.01866
	125-06	154-44	0.95867	0	0.04133	0.00628
	125-06	154-45	0.90798	0.09202	0	0.0193
	125-06	154-46	1	0	0	-0.01286
	125-06	154-47	1	0	0	0.01893
	125-06	155-01	0.83136	0.16864	0	0.02969
	125-06	155-02	1	0	0	-0.08559
	125-06	155-03	0.83133	0.16867	0	0.00541
	125-06	155-04	1	0	0	-0.01677
	125-06	155-05	1	0	0	-0.02083
	125-06	155-06	1	0	0	-0.02345
	125-06	155-07	1	0	0	-0.02635
	125-06	155-08	0.95856	0.04144	0	0.00914
	125-06	155-09	0.99017	0	0.00983	0.00293
	125-06	155-10	0.90848	0.09152	0	-0.00015
	125-06	155-11	0.89173	0.10827	0	-0.00287
	125-06	155-12	1	0	0	-0.02205
	125-06	155-13	0.96143	0.03857	0	-0.00573
	125-06	155-14	1	0	0	-0.10566
	125-06	155-15	1	0	0	-0.01907
	125-06	155-16	0.79162	0.20838	0	0.03161
	125-06	155-17	1	0	0	0.00134
	125-06	155-18	1	0	0	-0.05538
	125-06	155-19	1	0	0	-0.01282
	125-06	155-20	0.98097	0.01903	0	0.01951
	125-06	155-21	0.88697	0.11303	0	0.00275
	125-06	155-22	0.87254	0.12746	0	0.01577
	125-06	155-23	1	0	0	-0.04942
	125-06	155-24	1	0	0	-0.20177
	125-06	155-25	0.99319	0	0.00681	0.00398
	125-06	155-26	1	0	0	-0.14983
	125-06	155-27	1	0	0	-0.03508
	125-06	155-28	1	0	0	0.00101
	125-06	155-29	1	0	0	-0.49179
	125-06	155-30	0.84044	0.15956	0	0.01504
	125-06	155-31	1	0	0	-0.2729
	125-06	155-32	1	0	0	-0.00065
	125-06	155-33	1	0	0	-0.01007
	125-06	155-34	0.94768	0.05232	0	0.00591
	125-06	155-35	1	0	0	-0.00257
	125-06	155-36	0.95766	0.04234	0	0.01607
	125-06	155-37	0.94216	0	0.05784	0.02831
	125-06	155-38	1	0	0	-0.53539
	125-06	155-39	0.84908	0.15092	0	0.02474
	125-06	155-40	1	0	0	-0.0157
	125-06	155-41	0.84738	0.15262	0	0.03248
	125-06	155-42	1	0	0	-0.00405
	125-06	155-43	0.76308	0.23692	0	0.03412
	125-06	155-44	0.70006	0.29994	0	0.03681
	125-06	155-45	1	0	0	-0.01597
	125-06	155-46	0.74664	0.25336	0	0.0631
	125-06	155-47	0.91249	0.08751	0	0.02344
	125-06	155-48	1	0	0	-0.00951
	125-06	155-49	0.9607	0.0323	0.007	0.02716
	125-06	155-51	0.89252	0.10748	0	0.03704
	125-06	155-52	0.89324	0.10676	0	0.00477
	125-06	155-53	0.95565	0.04435	0	-0.00696
	125-06	155-54	0.89488	0.10512	0	0.029
	125-06	155-55	1	0	0	-0.05986
	125-06	155-56	0.97391	0	0.02609	0.00959
	125-06	155-57	1	0	0	-0.0035
	125-06	155-58	0.84482	0.15518	0	0.02252
	125-06	155-59	1	0	0	-0.0193
	125-06	155-60	1	0	0	-0.11559
	125-06	155-61	0.76432	0.23568	0	0.02333
	125-06	155-62	1	0	0	-0.01099
	125-06	155-63	0.84769	0.15231	0	0.02928
	125-06	155-64	0.85507	0.14493	0	0.01295
	125-06	155-65	1	0	0	-0.02537
	125-06	155-66	1	0	0	0.00862
	125-06	155-67	1	0	0	-0.12666
	125-06	155-68	0.88974	0.11026	0	0.00704
	125-06	155-69	1	0	0	-0.01831
	125-06	155-70	0.80654	0.19346	0	0.02566
	125-06	155-72	0.92659	0.07341	0	-0.01161
	125-06	155-73	1	0	0	-0.00621
	125-06	155-74	1	0	0	-0.01563
	125-06	155-75	1	0	0	-0.01466
	125-06	155-76	1	0	0	-0.00127
	125-06	155-77	0.48031	0.51969	0	0.05848
	125-06	155-78	0.80909	0.1909	0	0.04007
	125-06	155-79	0.96319	0.03681	0	-0.00635
	125-06	155-80	0.95014	0.04986	0	0.00065
	125-06	155-81	0.95884	0	0.04116	0.01109
	125-06	155-82	1	0	0	-0.00172
	125-06	155-83	1	0	0	-0.05107
	125-06	155-84	0.83749	0.16251	0	0.01873
	125-06	155-85	0.98563	0.01437	0	0.00362
	125-06	163-01	0.83945	0.16055	0	0.02034
	125-06	163-02	0.86318	0.13682	0	0.02253
	125-06	163-03	1	0	0	-0.01039
	125-06	163-04	1	0	0	-0.0331
	125-06	163-05	0.92839	0.07161	0	-0.02344
	125-06	163-06	0.74187	0.25813	0	0.01334
	125-06	164-01	1	0	0	-0.01285
	125-06	164-02	1	0	0	-0.02293
	125-06	164-03	1	0	0	-0.0075
	125-06	164-04	1	0	0	-0.02677
	125-06	164-05	1	0	0	-0.04066
	125-06	164-06	1	0	0	0.00502
	125-06	164-07	1	0	0	-0.03649
	125-06	166-01	1	0	0	-0.02647
	125-06	166-02	0.87532	0.12468	0	0.02702
	125-06	166-03	1	0	0	-0.03821
	125-06	166-04	0.89828	0.10172	0	0.008
	125-06	166-05	0.96576	0.01508	0.01915	0.02869
	125-06	166-06	1	0	0	-0.01296
	125-06	166-07	1	0	0	0.00797
	125-06	167-01	1	0	0	-0.01187
	125-06	167-02	1	0	0	-0.04406
	125-06	167-03	1	0	0	-0.05037
	125-06	167-04	0.97219	0.02781	0	0.00479
	125-06	167-05	1	0	0	-0.07189
	125-06	167-06	1	0	0	-0.05249
	125-06	167-07	1	0	0	-0.01092
	125-06	167-08	1	0	0	-0.06506
	125-07	127-01	1	0	0	-0.04213
	125-07	127-02	1	0	0	-0.0357
	125-07	127-03	1	0	0	-0.04283
	125-07	127-04	1	0	0	-0.08075
	125-07	128-01	0.85798	0.14202	0	0.03434
	125-07	128-02	1	0	0	-0.01392
	125-07	128-03	1	0	0	-0.01689
	125-07	128-04	0.9863	0	0.0137	-0.0159
	125-07	128-05	1	0	0	-0.04037
	125-07	128-06	1	0	0	-0.04953
	125-07	128-07	1	0	0	0.01053
	125-07	128-08	0.9857	0	0.0143	0.01037
	125-07	128-09	1	0	0	-0.00811
	125-07	128-10	0.94722	0.05278	0	0.00494
	125-07	128-11	1	0	0	-0.03496
	125-07	137-01	1	0	0	-0.08428
	125-07	137-02	1	0	0	-0.02691
	125-07	137-03	1	0	0	-0.0242
	125-07	146-01	0.88157	0.11843	0	0.00101
	125-07	146-02	1	0	0	-0.04445
	125-07	146-03	1	0	0	-0.07139
	125-07	146-04	0.95628	0.04372	0	0.00148
	125-07	146-05	1	0	0	-0.01826
	125-07	146-06	1	0	0	-0.05781
	125-07	147-01	1	0	0	-0.00857
	125-07	147-02	0.83561	0.16439	0	0.0271
	125-07	147-03	0.93556	0.06444	0	-0.00343
	125-07	147-04	0.87778	0.12222	0	0.01693
	125-07	147-05	0.97828	0.02172	0	0.0019
	125-07	147-06	0.75527	0.24473	0	0.04688
	125-07	147-07	1	0	0	-0.009
	125-07	149-01	1	0	0	-0.03578
	125-07	149-02	1	0	0	-0.04374
	125-07	149-03	1	0	0	-0.03052
	125-07	149-04	1	0	0	-0.10419
	125-07	149-05	1	0	0	-0.09014
	125-07	149-06	1	0	0	-0.01289
	125-07	149-07	1	0	0	-0.01627
	125-07	149-08	1	0	0	-0.00181
	125-07	149-09	1	0	0	-0.02278
	125-07	149-10	1	0	0	-0.02558
	125-07	149-11	0.92739	0.07261	0	0.00591
	125-07	149-12	0.97234	0.02766	0	-0.00283
	125-07	149-13	1	0	0	-0.01378
	125-07	149-14	1	0	0	-0.00779
	125-07	149-15	1	0	0	-0.03968
	125-07	149-16	1	0	0	-0.01208
	125-07	149-17	1	0	0	-0.01641
	125-07	149-18	0.86503	0.13497	0	0.02778
	125-07	149-19	1	0	0	-0.03899
	125-07	149-20	1	0	0	-0.03145
	125-07	149-21	1	0	0	-0.06148
	125-07	149-22	1	0	0	0.00732
	125-07	149-23	1	0	0	-0.02319
	125-07	149-24	1	0	0	-0.01594
	125-07	149-25	1	0	0	-0.00518
	125-07	149-26	1	0	0	-0.0307
	125-07	149-27	1	0	0	-0.02951
	125-07	149-28	1	0	0	-0.00496
	125-07	149-29	1	0	0	0.00577
	125-07	149-30	1	0	0	-0.02899
	125-07	149-31	1	0	0	-0.00403
	125-07	149-32	0.96166	0.03834	0	0.01043
	125-07	149-33	0.92439	0.07561	0	0.01104
	125-07	149-34	0.94287	0.05713	0	0.00235
	125-07	149-35	0.9547	0.0453	0	0.01285
	125-07	149-36	1	0	0	-0.01355
	125-07	149-37	0.24975	0.75025	0	0.07803
	125-07	149-38	1	0	0	-0.0102
	125-07	149-39	0.94992	0.05008	0	0.00553
	125-07	149-40	1	0	0	-0.00513
	125-07	149-41	0.93971	0.04365	0.01663	0.02445
	125-07	149-42	1	0	0	-0.02949
	125-07	149-43	1	0	0	-0.01709
	125-07	149-44	1	0	0	-0.00901
	125-07	149-45	0.6564	0.3436	0	0.0249
	125-07	149-46	0.90949	0.09051	0	0.01935
	125-07	149-47	1	0	0	-0.02045
	125-07	149-48	1	0	0	-0.02333
	125-07	149-49	1	0	0	0.00996
	125-07	149-51	0.95009	0	0.04991	0.01591
	125-07	149-52	0.98901	0.00184	0.00915	0.01037
	125-07	149-53	1	0	0	-0.03501
	125-07	149-54	1	0	0	-0.03067
	125-07	149-55	0.95842	0.04158	0	0.01365
	125-07	149-56	1	0	0	-0.016
	125-07	149-57	0.96366	0	0.03634	-0.01126
	125-07	149-58	1	0	0	-0.00923
	125-07	149-59	0.95356	0	0.04644	-0.01483
	125-07	149-60	1	0	0	-0.0299
	125-07	149-61	1	0	0	-0.01162
	125-07	149-62	1	0	0	-0.02259
	125-07	154-01	0.91125	0.07607	0.01268	0.03023
	125-07	154-02	1	0	0	-0.01702
	125-07	154-03	1	0	0	0.0052
	125-07	154-04	1	0	0	-0.01045
	125-07	154-05	1	0	0	-0.06743
	125-07	154-06	1	0	0	-0.00889
	125-07	154-07	1	0	0	-0.00466
	125-07	154-08	0.81309	0.18691	0	0.01705
	125-07	154-09	1	0	0	-0.01262
	125-07	154-10	1	0	0	-0.05065
	125-07	154-11	1	0	0	-0.01789
	125-07	154-12	0.96973	0.03027	0	0.00248
	125-07	154-13	1	0	0	-0.0314
	125-07	154-14	1	0	0	-0.045
	125-07	154-15	1	0	0	-0.01656
	125-07	154-16	1	0	0	-0.01074
	125-07	154-17	1	0	0	-0.01971
	125-07	154-18	1	0	0	-0.011
	125-07	154-19	1	0	0	-0.02013
	125-07	154-20	1	0	0	-0.01877
	125-07	154-21	1	0	0	-0.01974
	125-07	154-22	1	0	0	-0.00814
	125-07	154-23	0.97335	0.02665	0	0.00354
	125-07	154-24	1	0	0	0.00656
	125-07	154-25	0.97696	0.02304	0	0.00606
	125-07	154-26	0.99167	0	0.00833	-0.00561
	125-07	154-27	0.96885	0.03115	0	0.01112
	125-07	154-28	1	0	0	-0.01686
	125-07	154-29	0.86879	0.13121	0	0.01223
	125-07	154-30	1	0	0	-0.00358
	125-07	154-31	0.97483	0	0.02517	0.01142
	125-07	154-32	0.9363	0.0637	0	0.01986
	125-07	154-33	0.80332	0.19668	0	0.01854
	125-07	154-34	1	0	0	-0.00624
	125-07	154-35	0.9065	0.08911	0.0044	0.02947
	125-07	154-36	0.94173	0.04775	0.01052	0.00028
	125-07	154-37	1	0	0	-0.00946
	125-07	154-38	1	0	0	-0.04482
	125-07	154-39	1	0	0	0.01038
	125-07	154-40	1	0	0	-0.04489
	125-07	154-41	0.95082	0.04918	0	0.00769
	125-07	154-42	1	0	0	-0.03317
	125-07	154-43	1	0	0	-0.02919
	125-07	154-44	1	0	0	-0.02157
	125-07	154-45	1	0	0	-0.01299
	125-07	154-46	1	0	0	-0.02874
	125-07	154-47	1	0	0	-0.01217
	125-07	155-01	0.80307	0.19693	0	0.02319
	125-07	155-02	1	0	0	-0.08501
	125-07	155-03	1	0	0	-0.013
	125-07	155-04	0.98615	0	0.01385	-0.01008
	125-07	155-05	1	0	0	-0.05275
	125-07	155-06	1	0	0	-0.02665
	125-07	155-07	0.88133	0.11867	0	-0.0137
	125-07	155-08	0.79446	0.20554	0	0.015
	125-07	155-09	0.94586	0	0.05414	0.01756
	125-07	155-10	0.92513	0.07487	0	0.01048
	125-07	155-11	1	0	0	-0.00886
	125-07	155-12	1	0	0	-0.01453
	125-07	155-13	0.98334	0	0.01666	0.01163
	125-07	155-14	1	0	0	-0.12101
	125-07	155-15	1	0	0	-0.02042
	125-07	155-16	0.84024	0.15976	0	0.02536
	125-07	155-17	1	0	0	-0.00861
	125-07	155-18	1	0	0	-0.04975
	125-07	155-19	0.97027	0.02973	0	-0.00768
	125-07	155-20	0.97201	0.02799	0	0.00164
	125-07	155-21	0.93934	0.06066	0	-0.0145
	125-07	155-22	0.84219	0.15781	0	0.00609
	125-07	155-23	1	0	0	-0.06938
	125-07	155-24	1	0	0	-0.19042
	125-07	155-25	1	0	0	-0.00212
	125-07	155-26	1	0	0	-0.13962
	125-07	155-27	1	0	0	-0.04371
	125-07	155-28	0.88121	0.11879	0	0.00647
	125-07	155-29	1	0	0	-0.46527
	125-07	155-30	0.84636	0.15364	0	0.00851
	125-07	155-31	1	0	0	-0.28022
	125-07	155-32	0.92918	0.07082	0	0.00913
	125-07	155-33	1	0	0	-0.0004
	125-07	155-34	1	0	0	-0.01578
	125-07	155-35	1	0	0	-0.002
	125-07	155-36	0.94385	0.04786	0.00829	0.0215
	125-07	155-37	0.88312	0.11688	0	0.02187
	125-07	155-38	1	0	0	-0.52028
	125-07	155-39	0.86224	0.13776	0	0.01477
	125-07	155-40	0.92558	0.07442	0	-0.01621
	125-07	155-41	0.96047	0.03921	0.00032	0.01515
	125-07	155-42	1	0	0	-0.0343
	125-07	155-43	0.83738	0.16262	0	0.01787
	125-07	155-44	0.84654	0.15346	0	0.01814
	125-07	155-45	0.85472	0.14528	0	0.01633
	125-07	155-46	0.78146	0.21854	0	0.02717
	125-07	155-47	0.93814	0.06186	0	0.00594
	125-07	155-48	0.94925	0.05075	0	-0.01143
	125-07	155-49	0.83339	0.16661	0	0.01889
	125-07	155-51	0.8383	0.1617	0	0.01064
	125-07	155-52	0.89244	0.10756	0	0.00396
	125-07	155-53	1	0	0	-0.00845
	125-07	155-54	0.99912	0	0.00088	0.0049
	125-07	155-55	0.9824	0	0.0176	-0.04834
	125-07	155-56	0.95944	0.04056	0	0.00925
	125-07	155-57	0.97989	0.00771	0.0124	0.01324
	125-07	155-58	0.81804	0.18196	0	0.03299
	125-07	155-59	0.87936	0.12064	0	-0.00178
	125-07	155-60	1	0	0	-0.13948
	125-07	155-61	0.8277	0.1723	0	0.01605
	125-07	155-62	1	0	0	-0.00889
	125-07	155-63	0.83844	0.16156	0	0.00955
	125-07	155-64	0.93739	0.06261	0	-0.00135
	125-07	155-65	0.94798	0.05202	0	-0.01225
	125-07	155-66	1	0	0	-0.0091
	125-07	155-67	1	0	0	-0.13483
	125-07	155-68	0.84347	0.15653	0	0.01652
	125-07	155-69	1	0	0	-0.01371
	125-07	155-70	0.94465	0.05535	0	0.01179
	125-07	155-72	1	0	0	-0.01412
	125-07	155-73	1	0	0	-0.01979
	125-07	155-74	0.86402	0.13598	0	-0.00476
	125-07	155-75	1	0	0	-0.01705
	125-07	155-76	1	0	0	-0.01809
	125-07	155-77	0.47092	0.52908	0	0.05442
	125-07	155-78	0.80983	0.19017	0	0.00949
	125-07	155-79	1	0	0	-0.00024
	125-07	155-80	0.96689	0	0.03311	0.01348
	125-07	155-81	0.88809	0.11191	0	0.00873
	125-07	155-82	0.95143	0.04857	0	0.00873
	125-07	155-83	1	0	0	-0.04227
	125-07	155-84	0.97256	0.01474	0.0127	0.01524
	125-07	155-85	0.94728	0.02976	0.02296	0.0221
	125-07	163-01	0.94614	0.05386	0	-0.00646
	125-07	163-02	0.83084	0.16916	0	0.01536
	125-07	163-03	1	0	0	-0.03717
	125-07	163-04	0.97926	0	0.02074	-0.03078
	125-07	163-05	1	0	0	-0.027
	125-07	163-06	0.93425	0.04678	0.01897	0.0162
	125-07	164-01	1	0	0	-0.00742
	125-07	164-02	1	0	0	-0.03355
	125-07	164-03	1	0	0	-0.01413
	125-07	164-04	1	0	0	-0.01235
	125-07	164-05	1	0	0	-0.03125
	125-07	164-06	1	0	0	-0.00572
	125-07	164-07	1	0	0	-0.03231
	125-07	166-01	1	0	0	-0.01429
	125-07	166-02	0.94226	0.05774	0	0.00413
	125-07	166-03	1	0	0	-0.0432
	125-07	166-04	0.8424	0.1576	0	0.00048
	125-07	166-05	0.94735	0.05265	0	-0.00174
	125-07	166-06	1	0	0	-0.01801
	125-07	166-07	1	0	0	-0.01137
	125-07	167-01	0.9922	0	0.0078	0.00528
	125-07	167-02	1	0	0	-0.02815
	125-07	167-03	1	0	0	-0.04489
	125-07	167-04	1	0	0	0.01219
	125-07	167-05	1	0	0	-0.0584
	125-07	167-06	1	0	0	-0.02259
	125-07	167-07	1	0	0	-0.00784
	125-07	167-08	1	0	0	-0.05967
	127-01	127-02	0.34543	0.40283	0.25173	0.21986
	127-01	127-03	0.41952	0.46983	0.11065	0.16591
	127-01	127-04	1	0	0	-0.06731
	127-01	128-01	0.98502	0.00714	0.00784	-0.00192
	127-01	128-02	0.9556	0	0.0444	0.00421
	127-01	128-03	0.93281	0	0.06719	0.01305
	127-01	128-04	0.93301	0.04746	0.01953	0.00448
	127-01	128-05	1	0	0	-0.02868
	127-01	128-06	0.94269	0.02874	0.02856	0.00629
	127-01	128-07	0.97625	0.00807	0.01569	0.00195
	127-01	128-08	0.88257	0.11743	0	0.02179
	127-01	128-09	0.94102	0.02471	0.03427	0.00924
	127-01	128-10	1	0	0	-0.02483
	127-01	128-11	0.96319	0	0.03681	-0.00144
	127-01	137-01	1	0	0	-0.11024
	127-01	137-02	1	0	0	-0.02847
	127-01	137-03	1	0	0	-0.05474
	127-01	146-01	0.95047	0	0.04953	0.00917
	127-01	146-02	1	0	0	-0.04554
	127-01	146-03	1	0	0	-0.06857
	127-01	146-04	1	0	0	-0.01486
	127-01	146-05	1	0	0	-0.04159
	127-01	146-06	1	0	0	-0.0494
	127-01	147-01	0.92172	0.03691	0.04137	0.02265
	127-01	147-02	1	0	0	-0.0113
	127-01	147-03	1	0	0	-0.02546
	127-01	147-04	0.75698	0.24302	0	0.0236
	127-01	147-05	1	0	0	-0.00817
	127-01	147-06	0.89687	0.10313	0	-0.00716
	127-01	147-07	1	0	0	-0.00688
	127-01	149-01	1	0	0	-0.00801
	127-01	149-02	1	0	0	-0.02967
	127-01	149-03	1	0	0	-0.03331
	127-01	149-04	1	0	0	-0.06208
	127-01	149-05	1	0	0	-0.06297
	127-01	149-06	1	0	0	-0.01638
	127-01	149-07	1	0	0	0.00616
	127-01	149-08	1	0	0	-0.0186
	127-01	149-09	0.94484	0.04539	0.00977	0.00822
	127-01	149-10	0.96239	0.0217	0.0159	0.00548
	127-01	149-11	1	0	0	-0.02314
	127-01	149-12	1	0	0	-0.03425
	127-01	149-13	1	0	0	-0.01426
	127-01	149-14	1	0	0	-0.0072
	127-01	149-15	1	0	0	-0.05206
	127-01	149-16	1	0	0	-0.03977
	127-01	149-17	1	0	0	-0.01851
	127-01	149-18	0.76552	0.23448	0	0.02036
	127-01	149-19	1	0	0	-0.0158
	127-01	149-20	1	0	0	-0.0102
	127-01	149-21	1	0	0	-0.04648
	127-01	149-22	1	0	0	-0.009
	127-01	149-23	0.91924	0.08076	0	-0.00151
	127-01	149-24	1	0	0	-0.01109
	127-01	149-25	1	0	0	-0.00136
	127-01	149-26	1	0	0	-0.01613
	127-01	149-27	1	0	0	-0.01783
	127-01	149-28	0.82623	0.17377	0	0.01616
	127-01	149-29	1	0	0	-0.01608
	127-01	149-30	0.99191	0.00809	0	-0.01211
	127-01	149-31	1	0	0	-0.03555
	127-01	149-32	1	0	0	-0.02487
	127-01	149-33	0.83193	0.16807	0	0.00377
	127-01	149-34	0.85755	0.14245	0	0.01684
	127-01	149-35	0.88315	0.11685	0	0.01034
	127-01	149-36	1	0	0	-0.00962
	127-01	149-37	0.32226	0.67774	0	0.04177
	127-01	149-38	0.95769	0.03079	0.01152	0.00563
	127-01	149-39	1	0	0	-0.03409
	127-01	149-40	0.96253	0	0.03747	0.00434
	127-01	149-41	1	0	0	-0.00711
	127-01	149-42	0.87001	0.12999	0	0.00711
	127-01	149-43	1	0	0	-0.02649
	127-01	149-44	0.92384	0.04689	0.02926	0.01863
	127-01	149-45	0.84958	0.15042	0	0.01189
	127-01	149-46	1	0	0	-0.00416
	127-01	149-47	0.988	0.01083	0.00118	-0.00439
	127-01	149-48	1	0	0	-0.03677
	127-01	149-49	1	0	0	-0.01034
	127-01	149-51	0.97655	0.02345	0	-0.01203
	127-01	149-52	0.94259	0.05741	0	0.00247
	127-01	149-53	1	0	0	-0.04802
	127-01	149-54	1	0	0	-0.0306
	127-01	149-55	1	0	0	-0.01695
	127-01	149-56	1	0	0	-0.01519
	127-01	149-57	1	0	0	-0.03714
	127-01	149-58	1	0	0	-0.02562
	127-01	149-59	1	0	0	-0.02528
	127-01	149-60	0.95935	0.01142	0.02923	0.00859
	127-01	149-61	1	0	0	-0.02055
	127-01	149-62	1	0	0	-0.02843
	127-01	154-01	0.85627	0.14373	0	-0.00125
	127-01	154-02	0.94326	0	0.05674	0.0195
	127-01	154-03	0.86999	0.13001	0	0.01021
	127-01	154-04	0.99449	0.00551	0	-0.0129
	127-01	154-05	1	0	0	-0.07302
	127-01	154-06	1	0	0	-0.04224
	127-01	154-07	0.91676	0.08324	0	0.00604
	127-01	154-08	0.90478	0.082	0.01321	0.01994
	127-01	154-09	1	0	0	-0.01296
	127-01	154-10	1	0	0	-0.05411
	127-01	154-11	1	0	0	-0.00918
	127-01	154-12	0.94359	0	0.05641	0.01057
	127-01	154-13	1	0	0	-0.03657
	127-01	154-14	1	0	0	-0.02984
	127-01	154-15	1	0	0	-0.04904
	127-01	154-16	0.98057	0	0.01943	-0.00604
	127-01	154-17	0.90618	0.09274	0.00108	0.01611
	127-01	154-18	0.88908	0.06648	0.04443	0.03152
	127-01	154-19	1	0	0	-0.02279
	127-01	154-20	0.97739	0.02261	0	-0.00485
	127-01	154-21	0.94071	0.01735	0.04194	0.01789
	127-01	154-22	1	0	0	-0.01494
	127-01	154-23	0.9319	0.04435	0.02375	0.01548
	127-01	154-24	0.97924	0.01472	0.00604	-0.00142
	127-01	154-25	1	0	0	-0.03852
	127-01	154-26	1	0	0	-0.03204
	127-01	154-27	1	0	0	-0.01729
	127-01	154-28	1	0	0	-0.02494
	127-01	154-29	0.98075	0.01233	0.00692	-0.00161
	127-01	154-30	1	0	0	-0.02369
	127-01	154-31	0.84229	0.15771	0	0.01064
	127-01	154-32	0.9528	0	0.0472	0.0084
	127-01	154-33	0.94456	0	0.05544	0.00917
