## Additional file 1 for "Distinguishing recrudescence from reinfection in lymphatic filariasis: a genomics-based approach for monitoring worm burden" (part 2 of 3)

### Sheet: Table S8 (continued)
	Table S8. Pairwise Kinship coefficients.
	127-01	154-34	1	0	0	-0.04435
	127-01	154-35	0.92189	0.07811	0	-0.01375
	127-01	154-36	1	0	0	-0.03116
	127-01	154-37	0.98132	0.00941	0.00927	-0.00077
	127-01	154-38	1	0	0	-0.04407
	127-01	154-39	1	0	0	-0.00802
	127-01	154-40	1	0	0	-0.05448
	127-01	154-41	1	0	0	-0.02786
	127-01	154-42	1	0	0	-0.03415
	127-01	154-43	1	0	0	-0.01886
	127-01	154-44	0.93947	0	0.06053	0.02258
	127-01	154-45	0.95395	0	0.04605	0.01403
	127-01	154-46	1	0	0	-0.00375
	127-01	154-47	0.89895	0.07965	0.0214	0.02313
	127-01	155-01	0.96522	0.00219	0.03259	0.00893
	127-01	155-02	1	0	0	-0.10521
	127-01	155-03	0.94039	0.04869	0.01092	0.00991
	127-01	155-04	0.96293	0	0.03707	-0.00314
	127-01	155-05	1	0	0	-0.01747
	127-01	155-06	1	0	0	-0.00837
	127-01	155-07	1	0	0	-0.02237
	127-01	155-08	1	0	0	-0.02027
	127-01	155-09	1	0	0	-0.00112
	127-01	155-10	0.97778	0.02222	0	-0.00927
	127-01	155-11	0.94484	0.05516	0	0.00406
	127-01	155-12	1	0	0	-0.00511
	127-01	155-13	1	0	0	-0.01531
	127-01	155-14	1	0	0	-0.08912
	127-01	155-15	1	0	0	-0.01349
	127-01	155-16	0.89308	0.10692	0	0.0148
	127-01	155-17	1	0	0	-0.01401
	127-01	155-18	1	0	0	-0.03659
	127-01	155-19	0.95354	0	0.04646	0.01126
	127-01	155-20	1	0	0	-0.00237
	127-01	155-21	1	0	0	-0.02226
	127-01	155-22	0.95553	0.04447	0	-0.00197
	127-01	155-23	1	0	0	-0.07766
	127-01	155-24	1	0	0	-0.15635
	127-01	155-25	1	0	0	-0.00167
	127-01	155-26	1	0	0	-0.10612
	127-01	155-27	1	0	0	-0.00335
	127-01	155-28	0.93008	0.06992	0	0.00932
	127-01	155-29	1	0	0	-0.40577
	127-01	155-30	0.90094	0.09906	0	0.01397
	127-01	155-31	1	0	0	-0.26519
	127-01	155-32	1	0	0	-0.01741
	127-01	155-33	1	0	0	-0.01059
	127-01	155-34	1	0	0	-0.02519
	127-01	155-35	1	0	0	-0.01467
	127-01	155-36	0.94393	0.02473	0.03133	0.01439
	127-01	155-37	0.94266	0	0.05734	0.01269
	127-01	155-38	1	0	0	-0.50061
	127-01	155-39	0.96178	0	0.03822	0.00452
	127-01	155-40	1	0	0	-0.00665
	127-01	155-41	0.98776	0.01224	0	-0.01095
	127-01	155-42	0.98493	0	0.01507	-0.00164
	127-01	155-43	0.96346	0.03654	0	-0.00513
	127-01	155-44	0.83749	0.16251	0	0.01447
	127-01	155-45	0.92245	0.06289	0.01466	0.01582
	127-01	155-46	0.98051	0	0.01949	-0.00189
	127-01	155-47	0.98601	0.00906	0.00493	-0.00291
	127-01	155-48	1	0	0	-0.01173
	127-01	155-49	0.92409	0.03601	0.03989	0.0215
	127-01	155-51	0.89319	0.10681	0	0.01219
	127-01	155-52	0.9417	0.04235	0.01595	0.01069
	127-01	155-53	0.96055	0	0.03945	0.00303
	127-01	155-54	0.94148	0.05852	0	0.00287
	127-01	155-55	1	0	0	-0.04481
	127-01	155-56	0.9583	0.00543	0.03627	0.01216
	127-01	155-57	0.95283	0	0.04717	0.01206
	127-01	155-58	0.89279	0.10721	0	0.00089
	127-01	155-59	1	0	0	-0.00397
	127-01	155-60	1	0	0	-0.1318
	127-01	155-61	0.93103	0.06897	0	0.00022
	127-01	155-62	1	0	0	-0.01434
	127-01	155-63	0.91779	0.08157	0.00064	0.01328
	127-01	155-64	0.98272	0.00204	0.01524	0.00025
	127-01	155-65	1	0	0	-0.0189
	127-01	155-66	1	0	0	-0.00559
	127-01	155-67	1	0	0	-0.12763
	127-01	155-68	0.96374	0	0.03626	0.00062
	127-01	155-69	1	0	0	-0.01824
	127-01	155-70	0.90226	0.09774	0	0.00596
	127-01	155-72	1	0	0	-0.01775
	127-01	155-73	1	0	0	-0.0083
	127-01	155-74	0.95813	0	0.04187	0.00725
	127-01	155-75	1	0	0	-0.01602
	127-01	155-76	1	0	0	-0.01288
	127-01	155-77	0.51288	0.48712	0	0.05423
	127-01	155-78	0.86403	0.13597	0	0.01579
	127-01	155-79	1	0	0	-0.01831
	127-01	155-80	1	0	0	-0.0184
	127-01	155-81	1	0	0	-0.01056
	127-01	155-82	0.91857	0.03915	0.04228	0.02345
	127-01	155-83	1	0	0	-0.02827
	127-01	155-84	0.83501	0.16499	0	0.02455
	127-01	155-85	0.89222	0.09068	0.0171	0.02414
	127-01	163-01	1	0	0	-0.02139
	127-01	163-02	1	0	0	-0.02057
	127-01	163-03	1	0	0	-0.02161
	127-01	163-04	1	0	0	-0.05177
	127-01	163-05	1	0	0	-0.03942
	127-01	163-06	1	0	0	-0.02868
	127-01	164-01	1	0	0	-0.02472
	127-01	164-02	1	0	0	-0.01499
	127-01	164-03	1	0	0	-0.01851
	127-01	164-04	1	0	0	-0.01765
	127-01	164-05	1	0	0	-0.05034
	127-01	164-06	1	0	0	-0.0186
	127-01	164-07	1	0	0	-0.02908
	127-01	166-01	0.98123	0	0.01877	0.0011
	127-01	166-02	0.88642	0.11358	0	-0.00021
	127-01	166-03	0.95657	0	0.04343	0.00293
	127-01	166-04	0.96292	0.01049	0.02659	0.00821
	127-01	166-05	0.97574	0	0.02426	0.00357
	127-01	166-06	1	0	0	-0.00576
	127-01	166-07	0.96535	0.00994	0.02471	0.00721
	127-01	167-01	1	0	0	-0.01078
	127-01	167-02	0.97728	0	0.02272	-0.00197
	127-01	167-03	0.86777	0.1248	0.00743	0.01101
	127-01	167-04	0.95168	0.01956	0.02875	0.01112
	127-01	167-05	0.85568	0.12824	0.01608	0.00725
	127-01	167-06	0.92648	0.07352	0	0.00358
	127-01	167-07	0.84546	0.15454	0	0.01606
	127-01	167-08	0.93752	0.04745	0.01503	-0.02086
	127-02	127-03	0.20968	0.32753	0.46279	0.3085
	127-02	127-04	1	0	0	-0.08683
	127-02	128-01	1	0	0	-0.01679
	127-02	128-02	1	0	0	-0.02834
	127-02	128-03	1	0	0	-0.01203
	127-02	128-04	1	0	0	-0.03371
	127-02	128-05	1	0	0	-0.06398
	127-02	128-06	1	0	0	-0.0103
	127-02	128-07	1	0	0	-0.0412
	127-02	128-08	0.93847	0.06153	0	0.00196
	127-02	128-09	1	0	0	-0.0209
	127-02	128-10	1	0	0	-0.02442
	127-02	128-11	1	0	0	-0.01629
	127-02	137-01	1	0	0	-0.11756
	127-02	137-02	1	0	0	-0.03738
	127-02	137-03	1	0	0	-0.0645
	127-02	146-01	1	0	0	-0.01119
	127-02	146-02	1	0	0	-0.0614
	127-02	146-03	1	0	0	-0.07352
	127-02	146-04	1	0	0	-0.04134
	127-02	146-05	1	0	0	-0.0418
	127-02	146-06	1	0	0	-0.0669
	127-02	147-01	1	0	0	-0.04513
	127-02	147-02	1	0	0	-0.04211
	127-02	147-03	1	0	0	-0.05535
	127-02	147-04	0.95591	0.04409	0	-0.01841
	127-02	147-05	1	0	0	-0.03574
	127-02	147-06	1	0	0	-0.01791
	127-02	147-07	1	0	0	-0.03993
	127-02	149-01	1	0	0	-0.02525
	127-02	149-02	1	0	0	-0.05644
	127-02	149-03	1	0	0	-0.03637
	127-02	149-04	1	0	0	-0.10658
	127-02	149-05	1	0	0	-0.09198
	127-02	149-06	1	0	0	-0.03463
	127-02	149-07	1	0	0	-0.01923
	127-02	149-08	1	0	0	-0.03119
	127-02	149-09	1	0	0	-0.02127
	127-02	149-10	1	0	0	-0.02316
	127-02	149-11	1	0	0	-0.03536
	127-02	149-12	1	0	0	-0.03173
	127-02	149-13	1	0	0	-0.02972
	127-02	149-14	1	0	0	-0.02921
	127-02	149-15	1	0	0	-0.06507
	127-02	149-16	1	0	0	-0.02902
	127-02	149-17	1	0	0	-0.03312
	127-02	149-18	0.93096	0.06904	0	-0.00474
	127-02	149-19	1	0	0	-0.02363
	127-02	149-20	1	0	0	-0.04213
	127-02	149-21	1	0	0	-0.07994
	127-02	149-22	1	0	0	-0.01428
	127-02	149-23	1	0	0	-0.02752
	127-02	149-24	1	0	0	-0.04426
	127-02	149-25	1	0	0	-0.01581
	127-02	149-26	1	0	0	-0.0282
	127-02	149-27	1	0	0	-0.03467
	127-02	149-28	1	0	0	-0.03021
	127-02	149-29	1	0	0	-0.02115
	127-02	149-30	0.98135	0.01865	0	-0.02036
	127-02	149-31	1	0	0	-0.04349
	127-02	149-32	1	0	0	-0.03917
	127-02	149-33	1	0	0	-0.03037
	127-02	149-34	1	0	0	-0.01904
	127-02	149-35	0.96299	0.03358	0.00343	-0.00226
	127-02	149-36	1	0	0	-0.0333
	127-02	149-37	0.31831	0.68169	0	0.03276
	127-02	149-38	1	0	0	-0.02571
	127-02	149-39	1	0	0	-0.04229
	127-02	149-40	1	0	0	-0.03072
	127-02	149-41	1	0	0	-0.01468
	127-02	149-42	1	0	0	-0.03818
	127-02	149-43	1	0	0	-0.0623
	127-02	149-44	1	0	0	-0.01217
	127-02	149-45	0.85045	0.14955	0	0.00183
	127-02	149-46	1	0	0	-0.04419
	127-02	149-47	1	0	0	-0.0461
	127-02	149-48	1	0	0	-0.06638
	127-02	149-49	1	0	0	-0.01811
	127-02	149-51	1	0	0	-0.02705
	127-02	149-52	0.97958	0	0.02042	-0.00874
	127-02	149-53	1	0	0	-0.07174
	127-02	149-54	1	0	0	-0.05291
	127-02	149-55	1	0	0	-0.02582
	127-02	149-56	1	0	0	-0.05315
	127-02	149-57	1	0	0	-0.0446
	127-02	149-58	1	0	0	-0.02451
	127-02	149-59	1	0	0	-0.05725
	127-02	149-60	1	0	0	-0.02623
	127-02	149-61	1	0	0	-0.05593
	127-02	149-62	1	0	0	-0.04176
	127-02	154-01	1	0	0	-0.02427
	127-02	154-02	1	0	0	-0.01744
	127-02	154-03	1	0	0	-0.03603
	127-02	154-04	1	0	0	-0.03021
	127-02	154-05	1	0	0	-0.09912
	127-02	154-06	1	0	0	-0.04057
	127-02	154-07	1	0	0	-0.01843
	127-02	154-08	1	0	0	-0.0178
	127-02	154-09	1	0	0	-0.04101
	127-02	154-10	1	0	0	-0.04668
	127-02	154-11	1	0	0	-0.04859
	127-02	154-12	1	0	0	-0.01833
	127-02	154-13	1	0	0	-0.0489
	127-02	154-14	1	0	0	-0.06501
	127-02	154-15	1	0	0	-0.06968
	127-02	154-16	1	0	0	-0.03032
	127-02	154-17	1	0	0	-0.04046
	127-02	154-18	0.9945	0.00166	0.00384	-0.00999
	127-02	154-19	1	0	0	-0.04926
	127-02	154-20	1	0	0	-0.04188
	127-02	154-21	1	0	0	-0.03359
	127-02	154-22	1	0	0	-0.02472
	127-02	154-23	0.99772	0.00228	0	-0.01962
	127-02	154-24	1	0	0	-0.02409
	127-02	154-25	1	0	0	-0.0651
	127-02	154-26	1	0	0	-0.04309
	127-02	154-27	1	0	0	-0.02729
	127-02	154-28	1	0	0	-0.04755
	127-02	154-29	0.97451	0	0.02549	-0.00534
	127-02	154-30	1	0	0	-0.04195
	127-02	154-31	0.93317	0.06683	0	-0.01116
	127-02	154-32	1	0	0	-0.01741
	127-02	154-33	1	0	0	-0.03214
	127-02	154-34	1	0	0	-0.04881
	127-02	154-35	1	0	0	-0.05131
	127-02	154-36	1	0	0	-0.04797
	127-02	154-37	1	0	0	-0.01713
	127-02	154-38	1	0	0	-0.06261
	127-02	154-39	1	0	0	-0.0404
	127-02	154-40	1	0	0	-0.05945
	127-02	154-41	1	0	0	-0.03617
	127-02	154-42	1	0	0	-0.04499
	127-02	154-43	1	0	0	-0.04537
	127-02	154-44	1	0	0	-0.02
	127-02	154-45	1	0	0	-0.02769
	127-02	154-46	1	0	0	-0.04727
	127-02	154-47	1	0	0	-0.01455
	127-02	155-01	0.8176	0.1731	0.00929	0.03657
	127-02	155-02	1	0	0	-0.0935
	127-02	155-03	0.85797	0.14203	0	0.02357
	127-02	155-04	1	0	0	-0.02723
	127-02	155-05	0.94385	0	0.05615	0.0117
	127-02	155-06	1	0	0	-0.01376
	127-02	155-07	1	0	0	-0.03378
	127-02	155-08	1	0	0	-0.01449
	127-02	155-09	0.94489	0.03743	0.01768	0.00617
	127-02	155-10	1	0	0	-0.02803
	127-02	155-11	0.87591	0.12409	0	0.00271
	127-02	155-12	1	0	0	-0.01778
	127-02	155-13	1	0	0	-0.02372
	127-02	155-14	1	0	0	-0.09038
	127-02	155-15	1	0	0	-0.03808
	127-02	155-16	0.82331	0.17669	0	0.02178
	127-02	155-17	1	0	0	-0.03116
	127-02	155-18	1	0	0	-0.03629
	127-02	155-19	0.96744	0.00706	0.0255	0.00264
	127-02	155-20	0.95668	0.04332	0	-0.00563
	127-02	155-21	1	0	0	-0.03154
	127-02	155-22	0.86866	0.10558	0.02576	0.02776
	127-02	155-23	1	0	0	-0.09312
	127-02	155-24	1	0	0	-0.17572
	127-02	155-25	1	0	0	-0.01588
	127-02	155-26	1	0	0	-0.06672
	127-02	155-27	1	0	0	-0.00256
	127-02	155-28	0.88453	0.11547	0	0.00666
	127-02	155-29	1	0	0	-0.37024
	127-02	155-30	0.95063	0.03998	0.00939	0.00301
	127-02	155-31	1	0	0	-0.25806
	127-02	155-32	0.94634	0	0.05366	0.00973
	127-02	155-33	0.94287	0	0.05713	0.00346
	127-02	155-34	0.91801	0	0.08199	0.00809
	127-02	155-35	1	0	0	-0.01745
	127-02	155-36	0.86734	0.12157	0.01109	0.02435
	127-02	155-37	0.89142	0.09111	0.01747	0.01965
	127-02	155-38	1	0	0	-0.46601
	127-02	155-39	0.94489	0.05511	0	-0.01064
	127-02	155-40	0.9573	0.00193	0.04078	0.00901
	127-02	155-41	0.81713	0.18287	0	0.00967
	127-02	155-42	1	0	0	-0.01415
	127-02	155-43	0.91685	0.08315	0	-0.02606
	127-02	155-44	0.7916	0.2084	0	0.01424
	127-02	155-45	0.95201	0	0.04799	0.0108
	127-02	155-46	0.9886	0.0114	0	-0.01676
	127-02	155-47	0.87259	0.12741	0	-0.0157
	127-02	155-48	1	0	0	0.00093
	127-02	155-49	0.87622	0.12378	0	0.01059
	127-02	155-51	0.9069	0.0931	0	0.00557
	127-02	155-52	0.95741	0	0.04259	0.00289
	127-02	155-53	0.92895	0	0.07105	0.00831
	127-02	155-54	0.93081	0.06919	0	-0.01791
	127-02	155-55	1	0	0	-0.06526
	127-02	155-56	0.95971	0.04029	0	-0.00473
	127-02	155-57	1	0	0	-0.00892
	127-02	155-58	0.87878	0.12122	0	-0.01335
	127-02	155-59	0.98199	0	0.01801	-0.00519
	127-02	155-60	1	0	0	-0.11871
	127-02	155-61	0.84433	0.15567	0	0.00641
	127-02	155-62	1	0	0	-0.00965
	127-02	155-63	0.8718	0.1282	0	0.01596
	127-02	155-64	0.9617	0.0035	0.03479	0.00657
	127-02	155-65	1	0	0	-0.02087
	127-02	155-66	1	0	0	-0.03098
	127-02	155-67	1	0	0	-0.17134
	127-02	155-68	0.95126	0.02845	0.02029	0.00498
	127-02	155-69	0.99085	0.00915	0	-0.01486
	127-02	155-70	0.80673	0.19327	0	-0.00771
	127-02	155-72	1	0	0	-0.0179
	127-02	155-73	0.96472	0	0.03528	0.00259
	127-02	155-74	0.94045	0	0.05955	0.009
	127-02	155-75	1	0	0	-0.03048
	127-02	155-76	1	0	0	-0.03751
	127-02	155-77	0.51542	0.48458	0	0.05146
	127-02	155-78	0.91482	0.08518	0	-0.01377
	127-02	155-79	1	0	0	-0.02228
	127-02	155-80	0.921	0.079	0	-0.00685
	127-02	155-81	0.98694	0.01306	0	-0.02091
	127-02	155-82	0.88968	0.11032	0	0.00775
	127-02	155-83	1	0	0	-0.04093
	127-02	155-84	0.84254	0.15746	0	0.02113
	127-02	155-85	0.97897	0	0.02103	-0.00342
	127-02	163-01	1	0	0	-0.04759
	127-02	163-02	1	0	0	-0.04324
	127-02	163-03	1	0	0	-0.03781
	127-02	163-04	1	0	0	-0.06917
	127-02	163-05	1	0	0	-0.04982
	127-02	163-06	1	0	0	-0.02176
	127-02	164-01	1	0	0	-0.04495
	127-02	164-02	1	0	0	-0.04367
	127-02	164-03	1	0	0	-0.04387
	127-02	164-04	1	0	0	-0.05351
	127-02	164-05	1	0	0	-0.07714
	127-02	164-06	1	0	0	-0.04176
	127-02	164-07	1	0	0	-0.06001
	127-02	166-01	1	0	0	-0.03285
	127-02	166-02	0.98218	0.01782	0	-0.01543
	127-02	166-03	1	0	0	-0.02611
	127-02	166-04	1	0	0	-0.01649
	127-02	166-05	0.9424	0.02809	0.02951	0.00975
	127-02	166-06	1	0	0	-0.062
	127-02	166-07	1	0	0	-0.02543
	127-02	167-01	1	0	0	-0.04418
	127-02	167-02	1	0	0	-0.01631
	127-02	167-03	1	0	0	-0.03417
	127-02	167-04	1	0	0	-0.00697
	127-02	167-05	1	0	0	-0.03818
	127-02	167-06	1	0	0	-0.03569
	127-02	167-07	0.99005	0	0.00995	-0.00987
	127-02	167-08	1	0	0	-0.06382
	127-03	127-04	1	0	0	-0.07615
	127-03	128-01	1	0	0	-0.00769
	127-03	128-02	1	0	0	-0.01112
	127-03	128-03	0.93413	0	0.06587	0.01133
	127-03	128-04	1	0	0	-0.02616
	127-03	128-05	1	0	0	-0.04936
	127-03	128-06	1	0	0	-0.00678
	127-03	128-07	1	0	0	-0.00454
	127-03	128-08	0.88733	0.11267	0	0.00707
	127-03	128-09	1	0	0	-0.01006
	127-03	128-10	1	0	0	-0.0142
	127-03	128-11	1	0	0	-0.01856
	127-03	137-01	1	0	0	-0.08852
	127-03	137-02	1	0	0	-0.0271
	127-03	137-03	1	0	0	-0.05588
	127-03	146-01	1	0	0	-0.00378
	127-03	146-02	1	0	0	-0.05567
	127-03	146-03	1	0	0	-0.0387
	127-03	146-04	0.90173	0.09827	0	-0.00861
	127-03	146-05	0.98332	0	0.01668	-0.00796
	127-03	146-06	1	0	0	-0.02813
	127-03	147-01	1	0	0	-0.01374
	127-03	147-02	1	0	0	-0.02379
	127-03	147-03	1	0	0	-0.0453
	127-03	147-04	0.87688	0.12312	0	0.00333
	127-03	147-05	1	0	0	-0.04049
	127-03	147-06	0.96339	0	0.03661	0.00471
	127-03	147-07	1	0	0	-0.02714
	127-03	149-01	1	0	0	-0.0291
	127-03	149-02	1	0	0	-0.06867
	127-03	149-03	0.94699	0.05301	0	-0.00868
	127-03	149-04	1	0	0	-0.07484
	127-03	149-05	1	0	0	-0.04705
	127-03	149-06	0.98595	0	0.01405	-0.00738
	127-03	149-07	1	0	0	-0.01496
	127-03	149-08	1	0	0	-0.00617
	127-03	149-09	0.97775	0.01155	0.0107	-0.0028
	127-03	149-10	0.98309	0	0.01691	-0.00544
	127-03	149-11	0.95803	0.04197	0	-0.00852
	127-03	149-12	0.96807	0.02828	0.00365	-0.00193
	127-03	149-13	1	0	0	-0.0247
	127-03	149-14	0.96385	0.03615	0	-0.0108
	127-03	149-15	1	0	0	-0.03588
	127-03	149-16	0.87557	0.12443	0	0.00724
	127-03	149-17	1	0	0	-0.02584
	127-03	149-18	0.91107	0.08893	0	-0.00353
	127-03	149-19	0.96927	0.02203	0.0087	-0.00342
	127-03	149-20	1	0	0	-0.05655
	127-03	149-21	1	0	0	-0.04231
	127-03	149-22	0.9268	0.06679	0.00641	0.00956
	127-03	149-23	1	0	0	-0.01227
	127-03	149-24	1	0	0	-0.04318
	127-03	149-25	0.97809	0	0.02191	-0.00011
	127-03	149-26	1	0	0	-0.02969
	127-03	149-27	1	0	0	-0.03769
	127-03	149-28	0.93283	0.04881	0.01836	0.01109
	127-03	149-29	0.93336	0	0.06664	0.00688
	127-03	149-30	1	0	0	-0.02012
	127-03	149-31	1	0	0	-0.03016
	127-03	149-32	1	0	0	-0.01572
	127-03	149-33	1	0	0	-0.0157
	127-03	149-34	0.99294	0	0.00706	-0.00922
	127-03	149-35	0.87983	0.11059	0.00958	0.02213
	127-03	149-36	0.93962	0.06038	0	-0.00173
	127-03	149-37	0.29645	0.70355	0	0.04864
	127-03	149-38	1	0	0	-0.00735
	127-03	149-39	1	0	0	-0.03767
	127-03	149-40	1	0	0	-0.01351
	127-03	149-41	0.96396	0	0.03604	-0.00379
	127-03	149-42	1	0	0	-0.021
	127-03	149-43	1	0	0	-0.06116
	127-03	149-44	0.93287	0	0.06713	0.00574
	127-03	149-45	0.71622	0.28378	0	0.03602
	127-03	149-46	1	0	0	-0.01789
	127-03	149-47	1	0	0	-0.03208
	127-03	149-48	1	0	0	-0.0443
	127-03	149-49	0.94105	0	0.05895	0.00729
	127-03	149-51	0.95563	0.02757	0.0168	0.00429
	127-03	149-52	0.98288	0	0.01712	-0.00318
	127-03	149-53	1	0	0	-0.03836
	127-03	149-54	1	0	0	-0.03571
	127-03	149-55	1	0	0	-0.00947
	127-03	149-56	1	0	0	-0.0177
	127-03	149-57	1	0	0	-0.04321
	127-03	149-58	0.94928	0.05072	0	-0.02169
	127-03	149-59	1	0	0	-0.0106
	127-03	149-60	1	0	0	-0.01429
	127-03	149-61	1	0	0	-0.04008
	127-03	149-62	1	0	0	-0.01683
	127-03	154-01	0.98366	0	0.01634	-0.00709
	127-03	154-02	0.96137	0	0.03863	0.00556
	127-03	154-03	0.92616	0.07384	0	-0.00763
	127-03	154-04	1	0	0	-0.02094
	127-03	154-05	1	0	0	-0.09317
	127-03	154-06	1	0	0	-0.02692
	127-03	154-07	0.92662	0.07261	0.00078	0.00811
	127-03	154-08	1	0	0	-0.00276
	127-03	154-09	1	0	0	-0.00452
	127-03	154-10	1	0	0	-0.02775
	127-03	154-11	1	0	0	-0.02109
	127-03	154-12	0.93711	0.04639	0.0165	0.00928
	127-03	154-13	1	0	0	-0.04857
	127-03	154-14	1	0	0	-0.0348
	127-03	154-15	1	0	0	-0.03054
	127-03	154-16	0.8371	0.1629	0	0.02004
	127-03	154-17	1	0	0	-0.01243
	127-03	154-18	0.82263	0.17737	0	0.01652
	127-03	154-19	1	0	0	-0.01984
	127-03	154-20	0.99383	0.00617	0	-0.01614
	127-03	154-21	0.9503	0.03883	0.01087	0.00467
	127-03	154-22	1	0	0	-0.02269
	127-03	154-23	0.93763	0.06237	0	-0.00361
	127-03	154-24	0.87957	0.12043	0	0.00544
	127-03	154-25	1	0	0	-0.0322
	127-03	154-26	1	0	0	-0.0035
	127-03	154-27	0.96324	0.02529	0.01147	0.00158
	127-03	154-28	1	0	0	-0.02142
	127-03	154-29	0.95917	0.04083	0	-0.00307
	127-03	154-30	0.96801	0	0.03199	-0.00346
	127-03	154-31	0.79576	0.20424	0	0.00882
	127-03	154-32	0.9517	0	0.0483	0.00413
	127-03	154-33	0.96537	0	0.03463	0.0053
	127-03	154-34	1	0	0	-0.03809
	127-03	154-35	1	0	0	-0.03489
	127-03	154-36	1	0	0	-0.05587
	127-03	154-37	1	0	0	-0.01041
	127-03	154-38	1	0	0	-0.03643
	127-03	154-39	1	0	0	-0.02481
	127-03	154-40	1	0	0	-0.03659
	127-03	154-41	1	0	0	-0.04877
	127-03	154-42	1	0	0	-0.03827
	127-03	154-43	0.95802	0.04198	0	-0.01498
	127-03	154-44	1	0	0	-0.00506
	127-03	154-45	0.94549	0.05451	0	-0.00221
	127-03	154-46	1	0	0	-0.01368
	127-03	154-47	0.9316	0.0684	0	-0.0018
	127-03	155-01	0.80592	0.19408	0	0.02306
	127-03	155-02	1	0	0	-0.07644
	127-03	155-03	0.84977	0.15023	0	0.00656
	127-03	155-04	0.98161	0	0.01839	-0.00569
	127-03	155-05	0.8639	0.11321	0.0229	0.02529
	127-03	155-06	1	0	0	-0.02934
	127-03	155-07	1	0	0	-0.01966
	127-03	155-08	1	0	0	-0.03223
	127-03	155-09	0.9491	0.02296	0.02794	0.00908
	127-03	155-10	1	0	0	-0.01684
	127-03	155-11	0.87594	0.12406	0	0.0103
	127-03	155-12	0.95326	0	0.04674	0.00383
	127-03	155-13	1	0	0	-0.01136
	127-03	155-14	1	0	0	-0.0714
	127-03	155-15	1	0	0	-0.03382
	127-03	155-16	0.84279	0.15721	0	0.00529
	127-03	155-17	1	0	0	-0.02024
	127-03	155-18	0.9877	0	0.0123	-0.02759
	127-03	155-19	0.89487	0.10512	1e-05	0.01587
	127-03	155-20	0.80948	0.19052	0	0.01268
	127-03	155-21	1	0	0	-0.03899
	127-03	155-22	0.8971	0.1029	0	0.0077
	127-03	155-23	1	0	0	-0.06838
	127-03	155-24	1	0	0	-0.16359
	127-03	155-25	0.95281	0	0.04719	0.00838
	127-03	155-26	1	0	0	-0.09099
	127-03	155-27	1	0	0	-0.00607
	127-03	155-28	0.84364	0.15636	0	-0.00044
	127-03	155-29	1	0	0	-0.3896
	127-03	155-30	0.90749	0.09251	0	-0.00337
	127-03	155-31	1	0	0	-0.24369
	127-03	155-32	1	0	0	-0.00566
	127-03	155-33	1	0	0	-0.01363
	127-03	155-34	1	0	0	-0.01126
	127-03	155-35	1	0	0	-0.0299
	127-03	155-36	0.83572	0.14757	0.01671	0.03525
	127-03	155-37	0.85009	0.14991	0	0.02494
	127-03	155-38	1	0	0	-0.47041
	127-03	155-39	0.92687	0.06974	0.00338	0.00875
	127-03	155-40	0.94951	0.04612	0.00438	0.0031
	127-03	155-41	0.73373	0.26627	0	0.02375
	127-03	155-42	1	0	0	-0.02361
	127-03	155-43	0.90056	0.09944	0	-0.01336
	127-03	155-44	0.78921	0.21079	0	-0.00094
	127-03	155-45	0.9577	0.0423	0	-0.00488
	127-03	155-46	0.97274	0	0.02726	-0.00274
	127-03	155-47	0.84412	0.15588	0	0.00912
	127-03	155-48	0.9662	0	0.0338	-0.00375
	127-03	155-49	0.9015	0.0864	0.0121	0.0174
	127-03	155-51	0.85105	0.14895	0	0.00157
	127-03	155-52	0.97505	0	0.02495	-0.00504
	127-03	155-53	0.95871	0	0.04129	0.00308
	127-03	155-54	0.9527	0.0473	0	-0.00383
	127-03	155-55	1	0	0	-0.06957
	127-03	155-56	0.96546	0.01575	0.01879	0.00262
	127-03	155-57	0.95968	0	0.04032	0.00784
	127-03	155-58	0.93081	0.06919	0	-0.01734
	127-03	155-59	0.90732	0.09268	0	-0.01186
	127-03	155-60	1	0	0	-0.09213
	127-03	155-61	0.83139	0.16861	0	-0.00626
	127-03	155-62	1	0	0	-0.02826
	127-03	155-63	0.85667	0.14333	0	0.01064
	127-03	155-64	0.97676	0.02324	0	-0.00992
	127-03	155-65	1	0	0	-0.04354
	127-03	155-66	1	0	0	-0.0192
	127-03	155-67	1	0	0	-0.12168
	127-03	155-68	0.95039	0.04961	0	-0.00825
	127-03	155-69	0.89619	0.10381	0	-0.00669
	127-03	155-70	0.78405	0.21595	0	0.00929
	127-03	155-72	0.94205	0.05795	0	-0.00917
	127-03	155-73	0.97276	0.02724	0	-0.01632
	127-03	155-74	0.92347	0.07653	0	0.00717
	127-03	155-75	1	0	0	-0.01275
	127-03	155-76	1	0	0	-0.02711
	127-03	155-77	0.50129	0.49871	0	0.03901
	127-03	155-78	0.91653	0.08347	0	0.00146
	127-03	155-79	1	0	0	-0.01169
	127-03	155-80	0.92805	0.07195	0	-0.00324
	127-03	155-81	1	0	0	-0.01576
	127-03	155-82	0.88004	0.10536	0.0146	0.0233
	127-03	155-83	1	0	0	-0.02526
	127-03	155-84	0.77712	0.22288	0	0.01738
	127-03	155-85	0.9589	0	0.0411	-0.00126
	127-03	163-01	1	0	0	-0.02527
	127-03	163-02	0.91489	0.08511	0	0.00707
	127-03	163-03	1	0	0	-0.0252
	127-03	163-04	1	0	0	-0.05828
	127-03	163-05	1	0	0	-0.02948
	127-03	163-06	1	0	0	-0.01131
	127-03	164-01	0.95228	0	0.04772	0.00684
	127-03	164-02	1	0	0	-0.00566
	127-03	164-03	1	0	0	-0.01384
	127-03	164-04	1	0	0	-0.00809
	127-03	164-05	1	0	0	-0.04506
	127-03	164-06	1	0	0	-0.02099
	127-03	164-07	1	0	0	-0.01666
	127-03	166-01	0.97451	0.00932	0.01617	-0.00014
	127-03	166-02	0.95522	0.04478	0	-0.00759
	127-03	166-03	1	0	0	0.00049
	127-03	166-04	1	0	0	-0.00917
	127-03	166-05	0.94441	0.05559	0	-0.00286
	127-03	166-06	1	0	0	-0.02705
	127-03	166-07	1	0	0	-0.00976
	127-03	167-01	1	0	0	-0.02798
	127-03	167-02	0.97332	0.02668	0	-0.01031
	127-03	167-03	1	0	0	-0.01639
	127-03	167-04	0.96642	0	0.03358	0.00336
	127-03	167-05	0.93877	0	0.06123	-0.00821
	127-03	167-06	0.97005	0.01192	0.01803	-0.0016
	127-03	167-07	0.96339	0	0.03661	0.00671
	127-03	167-08	1	0	0	-0.03995
	127-04	128-01	1	0	0	-0.04068
	127-04	128-02	1	0	0	-0.08444
	127-04	128-03	1	0	0	-0.0716
	127-04	128-04	1	0	0	-0.10957
	127-04	128-05	1	0	0	-0.09011
	127-04	128-06	1	0	0	-0.10458
	127-04	128-07	1	0	0	-0.08876
	127-04	128-08	1	0	0	-0.06943
	127-04	128-09	1	0	0	-0.04912
	127-04	128-10	1	0	0	-0.07865
	127-04	128-11	1	0	0	-0.06647
	127-04	137-01	1	0	0	-0.15467
	127-04	137-02	1	0	0	-0.09525
	127-04	137-03	1	0	0	-0.13972
	127-04	146-01	1	0	0	-0.06913
	127-04	146-02	1	0	0	-0.06267
	127-04	146-03	1	0	0	-0.15739
	127-04	146-04	1	0	0	-0.11667
	127-04	146-05	1	0	0	-0.07193
	127-04	146-06	1	0	0	-0.16028
	127-04	147-01	1	0	0	-0.07274
	127-04	147-02	1	0	0	-0.04462
	127-04	147-03	1	0	0	-0.05942
	127-04	147-04	1	0	0	-0.04609
	127-04	147-05	1	0	0	-0.05813
	127-04	147-06	1	0	0	-0.04813
	127-04	147-07	1	0	0	-0.08177
	127-04	149-01	1	0	0	-0.09834
	127-04	149-02	1	0	0	-0.09933
	127-04	149-03	1	0	0	-0.08483
	127-04	149-04	1	0	0	-0.15541
	127-04	149-05	1	0	0	-0.12046
	127-04	149-06	1	0	0	-0.05546
	127-04	149-07	1	0	0	-0.10929
	127-04	149-08	1	0	0	-0.06938
	127-04	149-09	1	0	0	-0.06196
	127-04	149-10	1	0	0	-0.0643
	127-04	149-11	1	0	0	-0.09371
	127-04	149-12	1	0	0	-0.11203
	127-04	149-13	1	0	0	-0.09898
	127-04	149-14	1	0	0	-0.08352
	127-04	149-15	1	0	0	-0.08006
	127-04	149-16	1	0	0	-0.09269
	127-04	149-17	1	0	0	-0.07438
	127-04	149-18	1	0	0	-0.06315
	127-04	149-19	1	0	0	-0.07959
	127-04	149-20	1	0	0	-0.08061
	127-04	149-21	1	0	0	-0.13376
	127-04	149-22	1	0	0	-0.05506
	127-04	149-23	1	0	0	-0.09444
	127-04	149-24	1	0	0	-0.06676
	127-04	149-25	1	0	0	-0.05913
	127-04	149-26	1	0	0	-0.10841
	127-04	149-27	1	0	0	-0.10701
	127-04	149-28	1	0	0	-0.07982
	127-04	149-29	1	0	0	-0.04586
	127-04	149-30	1	0	0	-0.08782
	127-04	149-31	1	0	0	-0.07374
	127-04	149-32	1	0	0	-0.0932
	127-04	149-33	1	0	0	-0.06354
	127-04	149-34	1	0	0	-0.05184
	127-04	149-35	1	0	0	-0.07987
	127-04	149-36	1	0	0	-0.077
	127-04	149-37	0.43042	0.56958	0	-0.01725
	127-04	149-38	1	0	0	-0.10399
	127-04	149-39	1	0	0	-0.11121
	127-04	149-40	1	0	0	-0.09005
	127-04	149-41	1	0	0	-0.06473
	127-04	149-42	1	0	0	-0.0661
	127-04	149-43	1	0	0	-0.07428
	127-04	149-44	1	0	0	-0.06243
	127-04	149-45	0.90263	0.09737	0	-0.04248
	127-04	149-46	1	0	0	-0.10474
	127-04	149-47	1	0	0	-0.0739
	127-04	149-48	1	0	0	-0.08694
	127-04	149-49	1	0	0	-0.07666
	127-04	149-51	1	0	0	-0.09997
	127-04	149-52	1	0	0	-0.07785
	127-04	149-53	1	0	0	-0.09577
	127-04	149-54	1	0	0	-0.07167
	127-04	149-55	1	0	0	-0.08274
	127-04	149-56	1	0	0	-0.08458
	127-04	149-57	1	0	0	-0.09044
	127-04	149-58	1	0	0	-0.04718
	127-04	149-59	1	0	0	-0.09278
	127-04	149-60	1	0	0	-0.06613
	127-04	149-61	1	0	0	-0.05276
	127-04	149-62	1	0	0	-0.09715
	127-04	154-01	1	0	0	-0.05319
	127-04	154-02	1	0	0	-0.08768
	127-04	154-03	1	0	0	-0.09167
	127-04	154-04	1	0	0	-0.04901
	127-04	154-05	1	0	0	-0.1215
	127-04	154-06	1	0	0	-0.08509
	127-04	154-07	1	0	0	-0.05776
	127-04	154-08	1	0	0	-0.08081
	127-04	154-09	1	0	0	-0.1043
	127-04	154-10	1	0	0	-0.07771
	127-04	154-11	1	0	0	-0.10083
	127-04	154-12	1	0	0	-0.03885
	127-04	154-13	1	0	0	-0.07698
	127-04	154-14	1	0	0	-0.13588
	127-04	154-15	1	0	0	-0.10939
	127-04	154-16	1	0	0	-0.06643
	127-04	154-17	1	0	0	-0.08256
	127-04	154-18	1	0	0	-0.06214
	127-04	154-19	1	0	0	-0.08312
	127-04	154-20	1	0	0	-0.11662
	127-04	154-21	1	0	0	-0.06736
	127-04	154-22	1	0	0	-0.06256
	127-04	154-23	1	0	0	-0.07813
	127-04	154-24	1	0	0	-0.08909
	127-04	154-25	1	0	0	-0.09145
	127-04	154-26	1	0	0	-0.11191
	127-04	154-27	1	0	0	-0.10812
	127-04	154-28	1	0	0	-0.0873
	127-04	154-29	1	0	0	-0.04872
	127-04	154-30	1	0	0	-0.11523
	127-04	154-31	1	0	0	-0.07966
	127-04	154-32	1	0	0	-0.06732
	127-04	154-33	1	0	0	-0.08847
	127-04	154-34	1	0	0	-0.06734
	127-04	154-35	1	0	0	-0.05844
	127-04	154-36	1	0	0	-0.07637
	127-04	154-37	1	0	0	-0.05678
	127-04	154-38	1	0	0	-0.05971
	127-04	154-39	1	0	0	-0.07349
	127-04	154-40	1	0	0	-0.08859
	127-04	154-41	1	0	0	-0.06638
	127-04	154-42	1	0	0	-0.09965
	127-04	154-43	1	0	0	-0.09361
	127-04	154-44	1	0	0	-0.07593
	127-04	154-45	1	0	0	-0.08733
	127-04	154-46	1	0	0	-0.11001
	127-04	154-47	1	0	0	-0.08684
	127-04	155-01	1	0	0	-0.03884
	127-04	155-02	1	0	0	-0.19345
	127-04	155-03	1	0	0	-0.10175
	127-04	155-04	1	0	0	-0.09831
	127-04	155-05	1	0	0	-0.1162
	127-04	155-06	1	0	0	-0.13846
	127-04	155-07	1	0	0	-0.08362
	127-04	155-08	1	0	0	-0.09395
	127-04	155-09	1	0	0	-0.06961
	127-04	155-10	1	0	0	-0.10674
	127-04	155-11	1	0	0	-0.1193
	127-04	155-12	1	0	0	-0.16298
	127-04	155-13	1	0	0	-0.12632
	127-04	155-14	1	0	0	-0.22105
	127-04	155-15	1	0	0	-0.15789
	127-04	155-16	1	0	0	-0.08065
	127-04	155-17	1	0	0	-0.15377
	127-04	155-18	1	0	0	-0.1478
	127-04	155-19	1	0	0	-0.09726
	127-04	155-20	1	0	0	-0.06691
	127-04	155-21	1	0	0	-0.10334
	127-04	155-22	1	0	0	-0.0953
	127-04	155-23	1	0	0	-0.15906
	127-04	155-24	1	0	0	-0.28497
	127-04	155-25	1	0	0	-0.12616
	127-04	155-26	1	0	0	-0.20417
	127-04	155-27	1	0	0	-0.14278
	127-04	155-28	1	0	0	-0.09167
	127-04	155-29	1	0	0	-0.52247
	127-04	155-30	1	0	0	-0.08072
	127-04	155-31	1	0	0	-0.35584
	127-04	155-32	1	0	0	-0.0328
	127-04	155-33	1	0	0	-0.13082
	127-04	155-34	1	0	0	-0.09139
	127-04	155-35	1	0	0	-0.11048
	127-04	155-36	1	0	0	-0.06763
	127-04	155-37	1	0	0	-0.01799
	127-04	155-38	1	0	0	-0.66063
	127-04	155-39	1	0	0	-0.07508
	127-04	155-40	1	0	0	-0.08954
	127-04	155-41	1	0	0	-0.04225
	127-04	155-42	1	0	0	-0.10322
	127-04	155-43	1	0	0	-0.09947
	127-04	155-44	1	0	0	-0.07604
	127-04	155-45	1	0	0	-0.09931
	127-04	155-46	1	0	0	-0.06628
	127-04	155-47	1	0	0	-0.09139
	127-04	155-48	1	0	0	-0.08533
	127-04	155-49	1	0	0	-0.09785
	127-04	155-51	1	0	0	-0.05881
	127-04	155-52	1	0	0	-0.10482
	127-04	155-53	1	0	0	-0.13962
	127-04	155-54	1	0	0	-0.09292
	127-04	155-55	1	0	0	-0.15683
	127-04	155-56	1	0	0	-0.0971
	127-04	155-57	1	0	0	-0.09855
	127-04	155-58	1	0	0	-0.11374
	127-04	155-59	1	0	0	-0.10764
	127-04	155-60	1	0	0	-0.22541
	127-04	155-61	1	0	0	-0.07368
	127-04	155-62	1	0	0	-0.14162
	127-04	155-63	1	0	0	-0.0661
	127-04	155-64	1	0	0	-0.06476
	127-04	155-65	1	0	0	-0.08535
	127-04	155-66	1	0	0	-0.10934
	127-04	155-67	1	0	0	-0.2212
	127-04	155-68	1	0	0	-0.09213
	127-04	155-69	1	0	0	-0.13693
	127-04	155-70	1	0	0	-0.10733
	127-04	155-72	1	0	0	-0.12712
	127-04	155-73	1	0	0	-0.14151
	127-04	155-74	1	0	0	-0.08454
	127-04	155-75	1	0	0	-0.13606
	127-04	155-76	1	0	0	-0.11107
	127-04	155-77	0.80439	0.19561	0	-0.03231
	127-04	155-78	1	0	0	-0.10199
	127-04	155-79	1	0	0	-0.12293
	127-04	155-80	1	0	0	-0.13195
	127-04	155-81	1	0	0	-0.08989
	127-04	155-82	1	0	0	-0.10244
	127-04	155-83	1	0	0	-0.17338
	127-04	155-84	1	0	0	-0.09505
	127-04	155-85	1	0	0	-0.09832
	127-04	163-01	1	0	0	-0.03924
	127-04	163-02	1	0	0	-0.06096
	127-04	163-03	1	0	0	-0.08233
	127-04	163-04	1	0	0	-0.10004
	127-04	163-05	1	0	0	-0.09819
	127-04	163-06	1	0	0	-0.05547
	127-04	164-01	1	0	0	-0.09025
	127-04	164-02	1	0	0	-0.07747
	127-04	164-03	1	0	0	-0.06485
	127-04	164-04	1	0	0	-0.07956
	127-04	164-05	1	0	0	-0.08522
	127-04	164-06	1	0	0	-0.0647
	127-04	164-07	1	0	0	-0.10757
	127-04	166-01	1	0	0	-0.08456
	127-04	166-02	0.98373	0	0.01627	-0.02163
	127-04	166-03	1	0	0	-0.08256
	127-04	166-04	1	0	0	-0.08537
	127-04	166-05	1	0	0	-0.06613
	127-04	166-06	1	0	0	-0.10079
	127-04	166-07	1	0	0	-0.07084
	127-04	167-01	1	0	0	-0.08273
	127-04	167-02	1	0	0	-0.09248
	127-04	167-03	1	0	0	-0.07787
	127-04	167-04	1	0	0	-0.06192
	127-04	167-05	1	0	0	-0.10706
	127-04	167-06	1	0	0	-0.09165
	127-04	167-07	1	0	0	-0.07944
	127-04	167-08	1	0	0	-0.10445
	128-01	128-02	0.85918	0.12809	0.01273	0.03209
	128-01	128-03	1	0	0	0.01136
	128-01	128-04	0.5199	0.37021	0.10989	0.13499
	128-01	128-05	0.67069	0.27048	0.05883	0.07393
	128-01	128-06	1	0	0	-0.01892
	128-01	128-07	0.23344	0.61466	0.1519	0.22881
	128-01	128-08	0.24219	0.39243	0.36538	0.28256
	128-01	128-09	0.93208	0	0.06792	0.01274
	128-01	128-10	1	0	0	0.00253
	128-01	128-11	0.32146	0.67854	0	0.15062
	128-01	137-01	0.91957	0	0.08043	-0.02805
	128-01	137-02	1	0	0	-0.00628
	128-01	137-03	1	0	0	-0.00744
	128-01	146-01	0.96735	0.03265	0	0.0065
	128-01	146-02	1	0	0	-0.02635
	128-01	146-03	1	0	0	-0.06101
	128-01	146-04	1	0	0	-0.00722
	128-01	146-05	1	0	0	-0.02596
	128-01	146-06	1	0	0	-0.06124
	128-01	147-01	1	0	0	-0.00227
	128-01	147-02	0.85561	0.13489	0.0095	0.04238
	128-01	147-03	0.9055	0.0586	0.03589	0.0228
	128-01	147-04	0.82835	0.17165	0	0.01335
	128-01	147-05	0.94091	0.05318	0.00592	0.01974
	128-01	147-06	0.89064	0.10936	0	0.02683
	128-01	147-07	1	0	0	0.01496
	128-01	149-01	0.93583	0.05061	0.01356	0.01229
	128-01	149-02	1	0	0	-0.01745
	128-01	149-03	1	0	0	-0.03762
	128-01	149-04	1	0	0	-0.11205
	128-01	149-05	1	0	0	-0.0627
	128-01	149-06	0.82463	0.17537	0	0.04333
	128-01	149-07	0.99245	0	0.00755	0.0057
	128-01	149-08	0.91726	0.07231	0.01042	0.02687
	128-01	149-09	0.88779	0.11221	0	0.03139
	128-01	149-10	0.90316	0.0911	0.00573	0.02962
	128-01	149-11	0.69638	0.30362	0	0.05306
	128-01	149-12	0.76063	0.23937	0	0.03985
	128-01	149-13	0.87734	0.12179	0.00087	0.03493
	128-01	149-14	0.82782	0.17218	0	0.01966
	128-01	149-15	1	0	0	-0.02063
	128-01	149-16	0.94244	0.04117	0.01638	0.02236
	128-01	149-17	0.85816	0.12002	0.02181	0.02474
	128-01	149-18	0.69024	0.30976	0	0.05422
	128-01	149-19	1	0	0	-0.00275
	128-01	149-20	0.90761	0.09239	0	0.01143
	128-01	149-21	1	0	0	-0.04411
	128-01	149-22	1	0	0	-0.00087
	128-01	149-23	0.84189	0.15811	0	0.02252
	128-01	149-24	0.80799	0.19201	0	0.03672
	128-01	149-25	0.90306	0.07805	0.01889	0.02692
	128-01	149-26	0.95123	0.04877	0	-0.00423
	128-01	149-27	1	0	0	-0.00823
	128-01	149-28	0.97256	0.02744	0	0.00818
	128-01	149-29	0.97345	0.01442	0.01213	0.01363
	128-01	149-30	0.96863	0	0.03137	0.01148
	128-01	149-31	0.82675	0.17325	0	0.04232
	128-01	149-32	0.87228	0.12772	0	0.02914
	128-01	149-33	0.79072	0.20928	0	0.0421
	128-01	149-34	0.85224	0.14776	0	0.02138
	128-01	149-35	0.9703	0	0.0297	0.01324
	128-01	149-36	1	0	0	0.00911
	128-01	149-37	0.21795	0.78205	0	0.09018
	128-01	149-38	0.90891	0.09109	0	0.01686
	128-01	149-39	0.92206	0.05104	0.0269	0.03004
	128-01	149-40	1	0	0	0.00425
	128-01	149-41	0.96809	0.03099	0.00091	0.01249
	128-01	149-42	0.87593	0.12407	0	0.02516
	128-01	149-43	0.98032	0	0.01968	0.01164
	128-01	149-44	0.81818	0.18182	0	0.03386
	128-01	149-45	0.72415	0.27585	0	0.04966
	128-01	149-46	0.91148	0	0.08852	0.03085
	128-01	149-47	0.86439	0.13561	0	-0.00571
	128-01	149-48	1	0	0	-0.00409
	128-01	149-49	0.82182	0.17818	0	0.0313
	128-01	149-51	0.94236	0.02869	0.02895	0.02552
	128-01	149-52	0.90287	0.06738	0.02975	0.03608
	128-01	149-53	1	0	0	-0.02398
	128-01	149-54	0.99908	0	0.00092	0.00418
	128-01	149-55	0.89803	0	0.10197	0.04282
	128-01	149-56	1	0	0	-0.02244
	128-01	149-57	0.91007	0.08338	0.00655	0.00011
	128-01	149-58	0.91594	0.08406	0	0.0022
	128-01	149-59	1	0	0	-0.02692
	128-01	149-60	0.87668	0.12332	0	0.01772
	128-01	149-61	1	0	0	0.00248
	128-01	149-62	1	0	0	-0.00578
	128-01	154-01	0.82285	0.17715	0	0.03367
	128-01	154-02	0.88762	0.11238	0	0.02685
	128-01	154-03	0.82724	0.17276	0	0.02819
	128-01	154-04	0.75569	0.24431	0	0.04844
	128-01	154-05	1	0	0	-0.03789
	128-01	154-06	1	0	0	-0.00692
	128-01	154-07	0.94626	0.05374	0	0.01646
	128-01	154-08	0.84754	0.14362	0.00884	0.04412
	128-01	154-09	1	0	0	0.00926
	128-01	154-10	0.90988	0.08809	0.00202	0.01198
	128-01	154-11	0.87757	0.12243	0	0.01928
	128-01	154-12	0.89669	0.10184	0.00147	0.0301
	128-01	154-13	1	0	0	-0.01492
	128-01	154-14	1	0	0	-0.05997
	128-01	154-15	1	0	0	-0.03117
	128-01	154-16	0.96462	0	0.03538	0.00434
	128-01	154-17	0.84344	0.15656	0	0.00525
	128-01	154-18	0.9265	0.0735	0	0.00708
	128-01	154-19	0.98631	0.01369	0	-0.00138
	128-01	154-20	0.95013	0.04987	0	0.01197
	128-01	154-21	0.91105	0.08895	0	0.01871
	128-01	154-22	1	0	0	-0.01316
	128-01	154-23	0.86882	0.13118	0	0.02434
	128-01	154-24	0.86755	0.13245	0	0.03649
	128-01	154-25	0.86298	0.13702	0	0.0148
	128-01	154-26	1	0	0	0.00134
	128-01	154-27	1	0	0	-0.00723
	128-01	154-28	0.94546	0.05126	0.00328	0.01901
	128-01	154-29	0.83423	0.16577	0	0.02872
	128-01	154-30	0.97699	0	0.02301	0.00781
	128-01	154-31	0.78131	0.21869	0	0.02855
	128-01	154-32	0.93118	0.04404	0.02479	0.02735
	128-01	154-33	0.78497	0.21243	0.0026	0.05831
	128-01	154-34	0.94073	0.00287	0.0564	0.03276
	128-01	154-35	0.873	0.127	0	0.01453
	128-01	154-36	0.95997	0.01533	0.0247	-0.00038
	128-01	154-37	0.9238	0.0594	0.0168	0.02745
	128-01	154-38	0.97993	0	0.02007	0.00124
	128-01	154-39	0.96764	0.02704	0.00532	0.0134
	128-01	154-40	0.94326	0	0.05674	-0.02575
	128-01	154-41	0.96998	0.03002	0	0.00669
	128-01	154-42	1	0	0	-0.00742
	128-01	154-43	1	0	0	0.00243
	128-01	154-44	0.98041	0.01746	0.00213	-0.00164
	128-01	154-45	0.97054	0	0.02946	0.01701
	128-01	154-46	0.97193	0	0.02807	0.01717
	128-01	154-47	0.93417	0.05759	0.00824	0.02265
	128-01	155-01	0.96307	0.01295	0.02398	0.01923
	128-01	155-02	1	0	0	-0.09837
	128-01	155-03	1	0	0	-0.01213
	128-01	155-04	1	0	0	-0.02588
	128-01	155-05	1	0	0	-0.03995
	128-01	155-06	0.94087	0.05913	0	-0.01768
	128-01	155-07	1	0	0	-0.04003
	128-01	155-08	1	0	0	-0.01327
	128-01	155-09	0.99834	0.00141	0.00024	0.00151
	128-01	155-10	0.91684	0.08316	0	0.00433
	128-01	155-11	1	0	0	-0.02671
	128-01	155-12	0.92438	0.07562	0	0.0003
	128-01	155-13	1	0	0	-0.03257
	128-01	155-14	1	0	0	-0.10423
	128-01	155-15	1	0	0	-0.02754
	128-01	155-16	0.83146	0.16854	0	0.00549
	128-01	155-17	0.87405	0.12595	0	0.00049
	128-01	155-18	1	0	0	-0.06341
	128-01	155-19	0.92445	0.07555	0	0.02079
	128-01	155-20	0.86128	0.13872	0	0.02038
	128-01	155-21	1	0	0	-0.0298
	128-01	155-22	0.93321	0.06679	0	-0.00921
	128-01	155-23	1	0	0	-0.07914
	128-01	155-24	1	0	0	-0.21276
	128-01	155-25	1	0	0	-0.00618
	128-01	155-26	1	0	0	-0.13848
	128-01	155-27	0.9292	0.0708	0	0.0033
	128-01	155-28	1	0	0	0.00169
	128-01	155-29	1	0	0	-0.40405
	128-01	155-30	0.8091	0.1909	0	0.0384
	128-01	155-31	1	0	0	-0.2724
	128-01	155-32	1	0	0	-0.00887
	128-01	155-33	0.83622	0.16378	0	0.02042
	128-01	155-34	1	0	0	-0.01251
	128-01	155-35	0.86552	0.13448	0	0.00809
	128-01	155-36	0.95689	0	0.04311	0.01912
	128-01	155-37	0.95992	0.02178	0.0183	0.0189
	128-01	155-38	1	0	0	-0.48714
	128-01	155-39	0.95763	0.04237	0	0.00184
	128-01	155-40	0.86802	0.13198	0	0.02045
	128-01	155-41	1	0	0	0.00101
	128-01	155-42	0.85199	0.14801	0	0.02024
	128-01	155-43	0.75046	0.24954	0	0.02106
	128-01	155-44	0.71782	0.28218	0	0.04224
	128-01	155-45	1	0	0	-0.02863
	128-01	155-46	0.856	0.144	0	0.02908
	128-01	155-47	0.90956	0.09044	0	0.01698
	128-01	155-48	0.98036	0.00903	0.0106	0.01216
	128-01	155-49	0.92319	0.07681	0	0.00424
	128-01	155-51	0.95355	0.04645	0	0.01102
	128-01	155-52	0.85016	0.14984	0	0.02014
	128-01	155-53	0.97147	0.02853	0	0.00608
	128-01	155-54	0.87373	0.12627	0	0.01577
	128-01	155-55	1	0	0	-0.06506
	128-01	155-56	0.99482	0.00518	0	-0.00344
	128-01	155-57	1	0	0	-0.0039
	128-01	155-58	0.88836	0.11164	0	0.0067
	128-01	155-59	1	0	0	-0.04052
	128-01	155-60	1	0	0	-0.11582
	128-01	155-61	0.6742	0.3258	0	0.05286
	128-01	155-62	0.86858	0.13142	0	0.0062
	128-01	155-63	0.77156	0.22844	0	0.03258
	128-01	155-64	0.8864	0.1136	0	0.00767
	128-01	155-65	1	0	0	-0.04393
	128-01	155-66	0.91606	0.08394	0	0.0029
	128-01	155-67	1	0	0	-0.09704
	128-01	155-68	0.84994	0.15006	0	0.0076
	128-01	155-69	1	0	0	-0.02642
	128-01	155-70	0.84063	0.15937	0	0.01477
	128-01	155-72	1	0	0	-0.04149
	128-01	155-73	0.87988	0.12012	0	0.00166
	128-01	155-74	0.95264	0.04736	0	0.01544
	128-01	155-75	0.83274	0.16726	0	0.01879
	128-01	155-76	1	0	0	-0.03674
	128-01	155-77	0.44306	0.55694	0	0.06862
	128-01	155-78	0.95942	0.04058	0	-0.00658
	128-01	155-79	1	0	0	-0.02215
	128-01	155-80	1	0	0	-0.0078
	128-01	155-81	1	0	0	-0.00782
	128-01	155-82	0.95073	0.04927	0	0.00475
	128-01	155-83	1	0	0	-0.05597
	128-01	155-84	0.82939	0.17061	0	0.0238
	128-01	155-85	0.91959	0.08041	0	0.02163
	128-01	163-01	0.95199	0.04801	0	0.00935
	128-01	163-02	0.88965	0.11035	0	0.02675
	128-01	163-03	1	0	0	0.00023
	128-01	163-04	1	0	0	-0.04846
	128-01	163-05	0.92889	0.06025	0.01086	-0.00654
	128-01	163-06	0.89999	0.10001	0	0.01517
	128-01	164-01	1	0	0	-0.02858
	128-01	164-02	1	0	0	-0.02104
	128-01	164-03	1	0	0	-0.03324
	128-01	164-04	1	0	0	-0.02101
	128-01	164-05	1	0	0	-0.0366
	128-01	164-06	1	0	0	-0.0231
	128-01	164-07	1	0	0	-0.03463
	128-01	166-01	0.96214	0.03786	0	0.00223
	128-01	166-02	0.8409	0.1591	0	0.00818
	128-01	166-03	1	0	0	-0.0292
	128-01	166-04	0.81277	0.18723	0	0.03787
	128-01	166-05	0.91024	0.08976	0	0.01323
	128-01	166-06	1	0	0	-0.00478
	128-01	166-07	1	0	0	0.00342
	128-01	167-01	0.96237	0	0.03763	0.01818
	128-01	167-02	1	0	0	-0.01575
	128-01	167-03	1	0	0	-0.01724
	128-01	167-04	0.89749	0.10251	0	0.02699
	128-01	167-05	1	0	0	-0.03576
	128-01	167-06	1	0	0	-0.01923
	128-01	167-07	0.88217	0.11783	0	0.03038
	128-01	167-08	1	0	0	-0.04012
	128-02	128-03	0.27621	0.30612	0.41768	0.2823
	128-02	128-04	1	0	0	-0.02162
	128-02	128-05	1	0	0	-0.02353
	128-02	128-06	0.81575	0.12288	0.06137	0.04707
	128-02	128-07	0.95139	0	0.04861	0.00408
	128-02	128-08	0.95129	0	0.04871	0.01462
	128-02	128-09	0.8679	0.11859	0.01351	0.0223
	128-02	128-10	0.79002	0.14365	0.06633	0.06301
	128-02	128-11	0.93323	0.03564	0.03114	0.01563
	128-02	137-01	1	0	0	-0.06365
	128-02	137-02	1	0	0	-0.00236
	128-02	137-03	1	0	0	-0.02342
	128-02	146-01	0.79506	0.17792	0.02702	0.05151
	128-02	146-02	0.902	0.098	0	-0.02095
	128-02	146-03	1	0	0	-0.07557
	128-02	146-04	1	0	0	-0.05079
	128-02	146-05	1	0	0	-0.01335
	128-02	146-06	1	0	0	-0.07096
	128-02	147-01	0.96016	0.03833	0.00151	0.00326
	128-02	147-02	0.86765	0.08811	0.04424	0.03757
	128-02	147-03	0.93998	0.04281	0.01721	0.00894
	128-02	147-04	0.81229	0.18771	0	0.02332
	128-02	147-05	0.9682	0.0041	0.02769	0.008
	128-02	147-06	0.87739	0.09556	0.02705	0.03064
	128-02	147-07	0.85151	0.14849	0	0.02327
	128-02	149-01	0.93761	0	0.06239	0.01575
	128-02	149-02	0.96358	0	0.03642	0.00034
	128-02	149-03	1	0	0	-0.03578
	128-02	149-04	0.9273	0	0.0727	-0.03769
	128-02	149-05	1	0	0	-0.02664
	128-02	149-06	0.65132	0.32821	0.02047	0.08633
	128-02	149-07	0.89585	0.02864	0.07552	0.0384
	128-02	149-08	0.91451	0	0.08549	0.03436
	128-02	149-09	0.86956	0.10027	0.03016	0.03347
	128-02	149-10	0.89372	0.06764	0.03865	0.02944
	128-02	149-11	0.96238	0	0.03762	0.01177
	128-02	149-12	0.9303	0.00956	0.06015	0.02574
	128-02	149-13	1	0	0	-0.01588
	128-02	149-14	0.98744	0.01256	0	-0.00793
	128-02	149-15	0.73019	0.26112	0.00869	0.05026
	128-02	149-16	0.89042	0.07522	0.03435	0.02895
	128-02	149-17	0.68087	0.28252	0.03661	0.07386
	128-02	149-18	0.74432	0.25568	0	0.04677
	128-02	149-19	0.58311	0.38866	0.02823	0.10073
	128-02	149-20	1	0	0	-0.01654
	128-02	149-21	0.82903	0.14057	0.0304	0.00577
	128-02	149-22	0.6424	0.34538	0.01222	0.08635
	128-02	149-23	0.85599	0.12926	0.01475	0.03328
	128-02	149-24	0.95938	0.01332	0.0273	0.00969
	128-02	149-25	0.6375	0.27488	0.08763	0.10675
	128-02	149-26	1	0	0	-0.00607
	128-02	149-27	0.89179	0.09179	0.01642	0.02435
	128-02	149-28	0.92769	0	0.07231	0.01553
	128-02	149-29	1	0	0	-0.0025
	128-02	149-30	0.94966	0.0196	0.03074	0.01362
	128-02	149-31	0.92443	0.02086	0.05472	0.02582
	128-02	149-32	0.79683	0.13551	0.06765	0.06148
	128-02	149-33	0.88857	0.11143	0	0.0095
	128-02	149-34	0.88815	0.11139	0.00046	0.02149
	128-02	149-35	0.93708	0.03908	0.02384	0.01471
	128-02	149-36	0.90848	0	0.09152	0.02603
	128-02	149-37	0.24957	0.75043	0	0.08363
	128-02	149-38	0.77062	0.18686	0.04253	0.06182
	128-02	149-39	0.94617	0	0.05383	0.01191
	128-02	149-40	0.78218	0.20511	0.01271	0.05133
	128-02	149-41	0.62241	0.2997	0.07789	0.10846
	128-02	149-42	0.74739	0.25261	0	0.03864
	128-02	149-43	0.91347	0.06094	0.02559	0.02143
	128-02	149-44	0.8825	0	0.1175	0.04079
	128-02	149-45	0.69123	0.30877	0	0.05165
	128-02	149-46	0.78021	0.21404	0.00575	0.04977
	128-02	149-47	1	0	0	-0.02578
	128-02	149-48	1	0	0	-0.02179
	128-02	149-49	1	0	0	-0.00057
	128-02	149-51	1	0	0	-0.00948
	128-02	149-52	0.95852	0	0.04148	0.00788
	128-02	149-53	0.97151	0.01586	0.01263	-0.01882
	128-02	149-54	1	0	0	0.0076
	128-02	149-55	0.84991	0.12266	0.02743	0.03769
	128-02	149-56	0.75307	0.24352	0.00341	0.03997
	128-02	149-57	0.69236	0.26373	0.04391	0.0667
	128-02	149-58	0.849	0.09143	0.05957	0.03633
	128-02	149-59	0.84744	0.09748	0.05508	0.02943
	128-02	149-60	0.89796	0.07438	0.02767	0.02373
	128-02	149-61	0.99485	0	0.00515	-0.00852
	128-02	149-62	0.90838	0.09162	0	0.009
	128-02	154-01	0.91096	0.01977	0.06927	0.03328
	128-02	154-02	1	0	0	0.00362
	128-02	154-03	0.91333	0.08667	0	0.00791
	128-02	154-04	0.9675	0	0.0325	-6e-05
	128-02	154-05	1	0	0	-0.05756
	128-02	154-06	1	0	0	-0.03425
	128-02	154-07	0.68856	0.31144	0	0.0291
	128-02	154-08	0.91599	0.08223	0.00178	0.01488
	128-02	154-09	1	0	0	-0.0031
	128-02	154-10	0.67168	0.3004	0.02792	0.07925
	128-02	154-11	1	0	0	-0.028
	128-02	154-12	0.93135	0.04328	0.02537	0.01682
	128-02	154-13	0.93365	0	0.06635	0.0021
	128-02	154-14	1	0	0	-0.02189
	128-02	154-15	1	0	0	-0.02886
	128-02	154-16	1	0	0	-0.00433
	128-02	154-17	0.85371	0.14629	0	0.02675
	128-02	154-18	0.89893	0.04112	0.05995	0.03356
	128-02	154-19	0.96231	0.02749	0.0102	0.0051
	128-02	154-20	0.9172	0.0548	0.02801	0.02085
	128-02	154-21	0.93098	0.02303	0.04599	0.02232
	128-02	154-22	1	0	0	-0.02171
	128-02	154-23	0.84803	0.15197	0	0.02826
	128-02	154-24	0.93154	0.06461	0.00385	0.01079
	128-02	154-25	1	0	0	-0.0279
	128-02	154-26	1	0	0	-0.01092
	128-02	154-27	1	0	0	-0.03106
	128-02	154-28	1	0	0	-0.04139
	128-02	154-29	0.91342	0.08658	0	0.00021
	128-02	154-30	0.96322	0	0.03678	-0.00011
	128-02	154-31	0.86973	0.11032	0.01996	0.03041
	128-02	154-32	0.88646	0.03482	0.07872	0.04177
	128-02	154-33	0.87681	0.11983	0.00336	0.02512
	128-02	154-34	1	0	0	-0.03201
	128-02	154-35	0.87168	0.12832	0	0.00852
	128-02	154-36	1	0	0	-0.01334
	128-02	154-37	1	0	0	-0.01658
	128-02	154-38	1	0	0	-0.00861
	128-02	154-39	0.9348	0.01417	0.05102	0.02227
	128-02	154-40	1	0	0	-0.04678
	128-02	154-41	1	0	0	-0.02236
	128-02	154-42	1	0	0	-0.02424
	128-02	154-43	0.96436	0	0.03564	0.00324
	128-02	154-44	1	0	0	0.01561
	128-02	154-45	0.91591	0.04611	0.03799	0.02382
	128-02	154-46	0.94805	0.05195	0	0.00264
	128-02	154-47	0.95782	0.01835	0.02383	0.00965
	128-02	155-01	0.87277	0.11161	0.01562	0.02894
	128-02	155-02	1	0	0	-0.05077
	128-02	155-03	0.91922	0.07727	0.00351	0.01382
	128-02	155-04	1	0	0	0.00358
	128-02	155-05	0.91262	0.03589	0.05149	0.02019
	128-02	155-06	0.9143	0.0857	0	-0.0015
	128-02	155-07	1	0	0	-0.02076
	128-02	155-08	0.92921	0.04978	0.02101	0.016
	128-02	155-09	1	0	0	0.00908
	128-02	155-10	1	0	0	-0.02657
	128-02	155-11	0.95656	0	0.04344	0.00669
	128-02	155-12	0.92317	0.03839	0.03844	0.02217
	128-02	155-13	0.94678	0	0.05322	0.00601
	128-02	155-14	0.89239	0	0.10761	-0.03119
	128-02	155-15	0.95848	0	0.04152	0.00424
	128-02	155-16	0.9437	0.0563	0	-0.00898
	128-02	155-17	0.91888	0.08038	0.00073	0.01367
	128-02	155-18	1	0	0	-0.0513
	128-02	155-19	0.97177	0	0.02823	-0.00189
	128-02	155-20	0.85062	0.14938	0	0.02164
	128-02	155-21	1	0	0	-0.02078
	128-02	155-22	0.8351	0.1649	0	0.01627
	128-02	155-23	0.94108	0	0.05892	-0.0236
	128-02	155-24	1	0	0	-0.17324
	128-02	155-25	0.92268	0.07365	0.00366	0.01328
	128-02	155-26	1	0	0	-0.10676
	128-02	155-27	0.89231	0.09723	0.01046	0.02289
	128-02	155-28	0.92714	0.05079	0.02207	0.01695
	128-02	155-29	1	0	0	-0.34277
	128-02	155-30	0.8542	0.1458	0	0.00587
	128-02	155-31	1	0	0	-0.19497
	128-02	155-32	1	0	0	-0.00924
	128-02	155-33	0.85934	0.14066	0	0.00236
	128-02	155-34	0.98289	0	0.01711	-0.00014
	128-02	155-35	0.83093	0.16907	0	0.00937
	128-02	155-36	1	0	0	0.00954
	128-02	155-37	0.92874	0	0.07126	0.0116
	128-02	155-38	1	0	0	-0.44412
	128-02	155-39	0.94434	0.05141	0.00425	0.00778
	128-02	155-40	0.97278	0.02631	0.00091	0.00026
	128-02	155-41	0.87907	0.11614	0.00479	0.02464
	128-02	155-42	0.73535	0.26465	0	0.02255
	128-02	155-43	0.90531	0.09469	0	0.00133
	128-02	155-44	0.78212	0.21788	0	0.02145
	128-02	155-45	0.9126	0.0874	0	-0.00373
	128-02	155-46	0.77813	0.22187	0	0.04341
	128-02	155-47	0.89201	0.10799	0	0.01398
	128-02	155-48	0.93356	0.04653	0.01991	0.01507
	128-02	155-49	0.78978	0.21022	0	0.03658
	128-02	155-51	0.87317	0.12683	0	0.00636
	128-02	155-52	0.79486	0.20514	0	0.01382
	128-02	155-53	0.82566	0.17434	0	0.02131
	128-02	155-54	0.96033	0.02002	0.01966	0.00833
	128-02	155-55	1	0	0	-0.06122
	128-02	155-56	0.93943	0.06057	0	0.00135
	128-02	155-57	0.9041	0.044	0.0519	0.02989
	128-02	155-58	0.92992	0.05662	0.01346	0.01445
	128-02	155-59	1	0	0	-0.01609
	128-02	155-60	1	0	0	-0.07771
	128-02	155-61	0.79106	0.20894	0	0.01717
	128-02	155-62	0.84113	0.15887	0	0.01462
	128-02	155-63	0.78524	0.21476	0	0.02786
	128-02	155-64	0.71552	0.28448	0	0.03729
	128-02	155-65	0.97949	0.01062	0.00989	-0.01181
	128-02	155-66	0.76958	0.23042	0	0.03337
	128-02	155-67	1	0	0	-0.09672
	128-02	155-68	0.91913	0.08087	0	-0.00841
	128-02	155-69	1	0	0	-0.02732
	128-02	155-70	1	0	0	-0.01624
	128-02	155-72	1	0	0	-0.02283
	128-02	155-73	0.84348	0.15652	0	0.00666
	128-02	155-74	1	0	0	-0.00396
	128-02	155-75	0.88274	0.11726	0	0.0176
	128-02	155-76	1	0	0	-0.03738
	128-02	155-77	0.42304	0.57696	0	0.05658
	128-02	155-78	0.88328	0.11672	0	0.01262
	128-02	155-79	0.97106	0.0153	0.01364	0.00345
	128-02	155-80	0.97424	0	0.02576	-0.00227
	128-02	155-81	0.88062	0.06526	0.05413	0.03697
	128-02	155-82	0.93056	0.01889	0.05055	0.02308
	128-02	155-83	1	0	0	-0.04036
	128-02	155-84	0.94771	0.05229	0	-0.00625
	128-02	155-85	0.93319	0.02759	0.03922	0.01993
	128-02	163-01	0.8478	0.1522	0	0.00618
	128-02	163-02	0.92762	0.05095	0.02143	0.0168
	128-02	163-03	1	0	0	-0.02008
	128-02	163-04	1	0	0	-0.03758
	128-02	163-05	0.93578	0	0.06422	0.00179
	128-02	163-06	1	0	0	-0.00753
	128-02	164-01	1	0	0	-0.01599
	128-02	164-02	1	0	0	-0.00469
	128-02	164-03	1	0	0	-0.02425
	128-02	164-04	0.95858	0.03413	0.00729	0.00538
	128-02	164-05	0.97968	0	0.02032	-0.01616
	128-02	164-06	1	0	0	-0.02268
	128-02	164-07	0.95086	0.01641	0.03274	3e-05
	128-02	166-01	0.85824	0.11661	0.02514	0.03551
	128-02	166-02	0.722	0.278	0	0.01856
	128-02	166-03	0.90912	0.07473	0.01615	0.01543
	128-02	166-04	0.71532	0.28468	0	0.06469
	128-02	166-05	0.78462	0.21538	0	0.01816
	128-02	166-06	0.87187	0.09143	0.0367	0.03445
	128-02	166-07	0.93996	0	0.06004	0.00705
	128-02	167-01	1	0	0	-0.00569
	128-02	167-02	0.94281	0.05719	0	-0.00443
	128-02	167-03	0.90286	0.04835	0.04879	0.01294
	128-02	167-04	0.98072	0.00287	0.01641	0.00196
	128-02	167-05	0.91865	0.04397	0.03738	-0.00406
	128-02	167-06	1	0	0	-0.01121
	128-02	167-07	0.94315	0.05685	0	0.00567
	128-02	167-08	0.93792	0.00922	0.05287	-0.01086
	128-03	128-04	1	0	0	-0.05253
	128-03	128-05	1	0	0	-0.07371
	128-03	128-06	0.89002	0.08788	0.0221	0.01788
	128-03	128-07	1	0	0	0.00431
	128-03	128-08	1	0	0	0.00491
	128-03	128-09	0.96121	0	0.03879	-0.00308
	128-03	128-10	0.31952	0.62831	0.05217	0.18768
	128-03	128-11	1	0	0	-0.02487
	128-03	137-01	1	0	0	-0.08562
	128-03	137-02	0.97362	0	0.02638	-0.0064
	128-03	137-03	1	0	0	-0.01981
	128-03	146-01	0.96054	0	0.03946	0.02257
	128-03	146-02	1	0	0	-0.04744
	128-03	146-03	1	0	0	-0.06867
	128-03	146-04	1	0	0	-0.03793
	128-03	146-05	0.96094	0.03906	0	-0.00747
	128-03	146-06	1	0	0	-0.07111
	128-03	147-01	1	0	0	-0.01142
	128-03	147-02	0.971	0	0.029	0.01188
	128-03	147-03	1	0	0	-0.00551
	128-03	147-04	0.86671	0.13329	0	0.00905
	128-03	147-05	1	0	0	0.00214
	128-03	147-06	0.97498	0.00918	0.01584	0.01709
	128-03	147-07	0.97728	0.02272	0	0.0011
	128-03	149-01	1	0	0	-0.01058
	128-03	149-02	1	0	0	-0.03489
	128-03	149-03	1	0	0	-0.03327
	128-03	149-04	1	0	0	-0.07274
	128-03	149-05	1	0	0	-0.04008
	128-03	149-06	0.76185	0.21977	0.01838	0.06728
	128-03	149-07	1	0	0	0.01632
	128-03	149-08	0.88843	0.07187	0.03969	0.04365
	128-03	149-09	0.86101	0.139	0	0.03702
	128-03	149-10	0.88522	0.11478	0	0.03449
	128-03	149-11	0.90026	0.09974	0	0.01447
	128-03	149-12	0.9664	0.02844	0.00516	0.01642
	128-03	149-13	1	0	0	-0.011
	128-03	149-14	1	0	0	-0.00425
	128-03	149-15	0.73342	0.19812	0.06847	0.0651
	128-03	149-16	0.98103	0.01715	0.00182	0.01217
	128-03	149-17	0.61696	0.36298	0.02005	0.08636
	128-03	149-18	0.85363	0.14637	0	0.03647
	128-03	149-19	0.54596	0.36803	0.08601	0.1251
	128-03	149-20	1	0	0	0.00075
	128-03	149-21	0.92928	0.05155	0.01917	-0.02451
	128-03	149-22	0.5896	0.35626	0.05414	0.11751
	128-03	149-23	0.9645	0	0.0355	0.0197
	128-03	149-24	1	0	0	0.008
	128-03	149-25	0.51317	0.4597	0.02713	0.12642
	128-03	149-26	1	0	0	-0.01132
	128-03	149-27	1	0	0	0.00033
	128-03	149-28	0.94235	0.04568	0.01197	0.02443
	128-03	149-29	0.96218	0.01068	0.02713	0.02286
	128-03	149-30	1	0	0	0.00042
	128-03	149-31	0.9743	0	0.0257	0.01924
	128-03	149-32	0.91824	0.01951	0.06224	0.04272
	128-03	149-33	0.92196	0.07804	0	0.01683
	128-03	149-34	0.91744	0.07825	0.0043	0.02855
	128-03	149-35	0.95659	0.01953	0.02388	0.02328
	128-03	149-36	0.96372	0	0.03628	0.02259
	128-03	149-37	0.27986	0.72014	0	0.08819
	128-03	149-38	0.9262	0.03622	0.03758	0.0348
	128-03	149-39	1	0	0	-0.02357
	128-03	149-40	0.91667	0.02898	0.05436	0.04065
	128-03	149-41	0.56663	0.39468	0.03869	0.12348
	128-03	149-42	0.91343	0.05969	0.02688	0.03145
	128-03	149-43	1	0	0	0.00363
	128-03	149-44	0.93129	0.03012	0.03859	0.03348
	128-03	149-45	0.67375	0.32625	0	0.05579
	128-03	149-46	0.965	0	0.035	0.02015
	128-03	149-47	1	0	0	-0.03844
	128-03	149-48	1	0	0	0.00299
	128-03	149-49	1	0	0	0.00354
	128-03	149-51	1	0	0	-0.00472
	128-03	149-52	1	0	0	-0.00307
	128-03	149-53	0.98955	0	0.01045	-0.02798
	128-03	149-54	1	0	0	-0.01581
	128-03	149-55	0.88821	0.08593	0.02586	0.04107
	128-03	149-56	0.89439	0.06642	0.0392	0.01179
	128-03	149-57	0.63174	0.36826	0	0.06952
	128-03	149-58	1	0	0	-0.00527
	128-03	149-59	0.90432	0.06861	0.02707	0.00695
	128-03	149-60	0.94059	0	0.05941	0.00569
	128-03	149-61	1	0	0	0.00246
	128-03	149-62	0.99754	0	0.00246	0.00574
	128-03	154-01	0.83179	0.16821	0	0.04463
	128-03	154-02	1	0	0	0.00274
	128-03	154-03	0.97317	0	0.02683	0.01267
	128-03	154-04	0.94946	0.05054	0	0.00865
	128-03	154-05	1	0	0	-0.06081
	128-03	154-06	1	0	0	-0.0261
	128-03	154-07	0.75822	0.24178	0	0.03404
	128-03	154-08	0.99103	0	0.00897	0.01085
	128-03	154-09	1	0	0	-0.01603
	128-03	154-10	0.49751	0.50249	0	0.10991
	128-03	154-11	1	0	0	-0.02541
	128-03	154-12	1	0	0	0.00291
	128-03	154-13	1	0	0	-0.0175
	128-03	154-14	1	0	0	-0.02493
	128-03	154-15	1	0	0	-0.05227
	128-03	154-16	0.89278	0.10722	0	0.02162
	128-03	154-17	0.90804	0.09196	0	0.02051
	128-03	154-18	0.71168	0.28832	0	0.05251
	128-03	154-19	0.87456	0.12544	0	0.02118
	128-03	154-20	0.90732	0.07845	0.01422	0.03221
	128-03	154-21	0.92829	0	0.07171	0.02705
	128-03	154-22	1	0	0	-0.00844
	128-03	154-23	0.90231	0.09769	0	0.02749
	128-03	154-24	0.95207	0.04793	0	0.00301
	128-03	154-25	1	0	0	-0.00772
	128-03	154-26	1	0	0	-0.0385
	128-03	154-27	1	0	0	-0.01573
	128-03	154-28	1	0	0	-0.00133
	128-03	154-29	0.82267	0.17733	0	0.01868
	128-03	154-30	1	0	0	-0.01332
	128-03	154-31	0.84301	0.15699	0	0.02809
	128-03	154-32	0.86478	0.11343	0.02179	0.04562
	128-03	154-33	1	0	0	0.01899
	128-03	154-34	1	0	0	-0.02411
	128-03	154-35	0.81487	0.18513	0	0.0257
	128-03	154-36	1	0	0	-0.02135
	128-03	154-37	1	0	0	-0.003
	128-03	154-38	1	0	0	-0.01769
	128-03	154-39	0.87531	0.12469	0	0.0372
	128-03	154-40	1	0	0	-0.05494
	128-03	154-41	1	0	0	-0.03931
	128-03	154-42	1	0	0	-0.04549
	128-03	154-43	0.94119	0.05881	0	0.01863
	128-03	154-44	1	0	0	-0.00639
	128-03	154-45	0.93302	0.03089	0.03609	0.03251
	128-03	154-46	0.96372	0.03628	0	0.01261
	128-03	154-47	0.97555	0	0.02445	0.01451
	128-03	155-01	0.97101	0.00835	0.02064	0.01923
	128-03	155-02	1	0	0	-0.05843
	128-03	155-03	0.87331	0.12669	0	0.01611
	128-03	155-04	0.9754	0.02124	0.00335	-0.00518
	128-03	155-05	0.89471	0.07105	0.03425	0.02023
	128-03	155-06	1	0	0	-0.02318
	128-03	155-07	1	0	0	-0.0431
	128-03	155-08	1	0	0	-0.01859
	128-03	155-09	0.98166	0	0.01834	0.0057
	128-03	155-10	1	0	0	-0.01402
	128-03	155-11	0.75252	0.24748	0	0.02932
	128-03	155-12	0.92319	0.05269	0.02411	0.03191
	128-03	155-13	0.86752	0.13248	0	0.01848
	128-03	155-14	0.92697	0	0.07303	-0.05115
	128-03	155-15	0.99618	0	0.00382	0.00393
	128-03	155-16	1	0	0	-0.00671
	128-03	155-17	0.87213	0.12787	0	0.01553
	128-03	155-18	0.94985	0.05015	0	-0.03864
	128-03	155-19	0.88695	0.11305	0	0.02566
	128-03	155-20	0.84305	0.15695	0	0.03871
	128-03	155-21	1	0	0	-0.04647
	128-03	155-22	0.86844	0.13156	0	0.02377
	128-03	155-23	0.96554	0.01558	0.01888	-0.0295
	128-03	155-24	1	0	0	-0.18397
	128-03	155-25	0.88524	0.11476	0	0.01738
	128-03	155-26	1	0	0	-0.11555
	128-03	155-27	0.97915	0.00929	0.01156	0.01487
	128-03	155-28	1	0	0	8e-05
	128-03	155-29	1	0	0	-0.3542
	128-03	155-30	1	0	0	0.00264
	128-03	155-31	1	0	0	-0.19039
	128-03	155-32	1	0	0	-0.01749
	128-03	155-33	0.94681	0.05319	0	0.00191
	128-03	155-34	0.97808	0.02192	0	0.00572
	128-03	155-35	1	0	0	-0.00725
	128-03	155-36	0.95567	0	0.04433	0.02731
	128-03	155-37	0.94691	0	0.05309	0.02652
	128-03	155-38	1	0	0	-0.47881
	128-03	155-39	0.88195	0.11805	0	0.01893
	128-03	155-40	1	0	0	-0.00367
	128-03	155-41	0.70822	0.29178	0	0.03955
	128-03	155-42	0.94754	0.05246	0	0.00534
	128-03	155-43	0.93008	0.06992	0	0.00679
	128-03	155-44	1	0	0	-0.00292
	128-03	155-45	1	0	0	-0.01163
	128-03	155-46	0.85475	0.14525	0	0.03827
	128-03	155-47	0.89584	0.10416	0	0.01371
	128-03	155-48	0.997	0	0.003	0.00736
	128-03	155-49	0.84943	0.15057	0	0.0246
	128-03	155-51	1	0	0	-0.00754
	128-03	155-52	1	0	0	0.00127
	128-03	155-53	0.89839	0.10161	0	0.01883
	128-03	155-54	0.98125	0.01875	0	0.00415
	128-03	155-55	1	0	0	-0.07269
	128-03	155-56	0.93797	0.06203	0	0.01281
	128-03	155-57	0.8683	0.1317	0	0.03591
	128-03	155-58	0.91366	0.08634	0	0.01221
	128-03	155-59	1	0	0	-0.04478
	128-03	155-60	1	0	0	-0.08088
	128-03	155-61	1	0	0	-0.00701
	128-03	155-62	1	0	0	-0.00748
	128-03	155-63	0.90321	0.09679	0	0.01298
	128-03	155-64	0.78008	0.21992	0	0.028
	128-03	155-65	1	0	0	-0.05909
	128-03	155-66	0.8454	0.1546	0	0.03753
	128-03	155-67	1	0	0	-0.10734
	128-03	155-68	0.96147	0.03853	0	-0.00475
	128-03	155-69	0.90366	0.09634	0	-0.01242
	128-03	155-70	0.95995	0.04005	0	-0.00903
	128-03	155-72	0.88656	0.11344	0	-0.02144
	128-03	155-73	1	0	0	-0.00615
	128-03	155-74	1	0	0	0.00041
	128-03	155-75	0.90793	0.09207	0	0.02344
	128-03	155-76	1	0	0	-0.02968
	128-03	155-77	0.56555	0.43445	0	0.04642
	128-03	155-78	0.87736	0.12264	0	0.02441
	128-03	155-79	0.80986	0.19014	0	0.01757
	128-03	155-80	0.81502	0.18498	0	0.01917
	128-03	155-81	0.97458	0.01056	0.01487	0.0102
	128-03	155-82	0.86249	0.13751	0	0.02842
	128-03	155-83	1	0	0	-0.04641
	128-03	155-84	1	0	0	-0.01451
	128-03	155-85	0.93775	0.06225	0	0.0154
	128-03	163-01	1	0	0	-0.0086
	128-03	163-02	0.93284	0.0661	0.00106	0.02402
	128-03	163-03	1	0	0	-0.00911
	128-03	163-04	1	0	0	-0.05811
	128-03	163-05	0.97672	0	0.02328	-0.02254
	128-03	163-06	1	0	0	-0.01272
	128-03	164-01	1	0	0	0.01048
	128-03	164-02	1	0	0	-0.00529
	128-03	164-03	1	0	0	0.00776
	128-03	164-04	0.92904	0.03209	0.03887	0.02444
	128-03	164-05	1	0	0	-0.02073
	128-03	164-06	1	0	0	0.00505
	128-03	164-07	0.92145	0.064	0.01455	0.00307
	128-03	166-01	0.96769	0	0.03231	0.01319
	128-03	166-02	0.77078	0.22922	0	0.02535
	128-03	166-03	1	0	0	0.00304
	128-03	166-04	0.95491	0.01813	0.02695	0.01092
	128-03	166-05	0.93518	0.06482	0	-0.0028
	128-03	166-06	1	0	0	0.00071
	128-03	166-07	1	0	0	0.01227
	128-03	167-01	1	0	0	0.00317
	128-03	167-02	0.95603	0.04397	0	-0.01109
	128-03	167-03	0.96249	0	0.03751	-0.00645
	128-03	167-04	0.89975	0.10025	0	0.00865
	128-03	167-05	0.9367	0.0159	0.0474	-0.00606
	128-03	167-06	1	0	0	-0.03155
	128-03	167-07	0.96935	0.03065	0	0.00688
	128-03	167-08	1	0	0	-0.03116
	128-04	128-05	0.67665	0.21825	0.1051	0.08439
	128-04	128-06	1	0	0	-0.05465
	128-04	128-07	0.12413	0.56888	0.30699	0.28835
	128-04	128-08	0.1726	0.55749	0.26991	0.26627
	128-04	128-09	1	0	0	-0.01586
	128-04	128-10	1	0	0	-0.06151
	128-04	128-11	0.53352	0.39352	0.07296	0.12187
	128-04	137-01	1	0	0	-0.07705
	128-04	137-02	1	0	0	-0.05662
	128-04	137-03	1	0	0	-0.08261
	128-04	146-01	0.82849	0.17151	0	0.02059
	128-04	146-02	1	0	0	-0.02716
	128-04	146-03	1	0	0	-0.09784
	128-04	146-04	1	0	0	-0.04555
	128-04	146-05	1	0	0	-0.06039
	128-04	146-06	1	0	0	-0.07244
	128-04	147-01	0.87202	0.11934	0.00864	0.01741
	128-04	147-02	0.94935	0.03732	0.01333	-0.00124
	128-04	147-03	1	0	0	-0.02792
	128-04	147-04	0.8528	0.1472	0	-0.01197
	128-04	147-05	1	0	0	-0.06215
	128-04	147-06	0.9788	0	0.0212	-0.00953
	128-04	147-07	1	0	0	-0.0402
	128-04	149-01	0.97297	0	0.02703	-0.0106
	128-04	149-02	1	0	0	-0.06475
	128-04	149-03	1	0	0	-0.04728
	128-04	149-04	1	0	0	-0.1035
	128-04	149-05	1	0	0	-0.09518
	128-04	149-06	0.94866	0.05134	0	-0.02188
	128-04	149-07	1	0	0	-0.05432
	128-04	149-08	0.94864	0.03204	0.01932	0.00029
	128-04	149-09	0.889	0.111	0	-0.00811
	128-04	149-10	0.91405	0.08595	0	-0.01199
	128-04	149-11	0.89407	0.07351	0.03243	0.01791
	128-04	149-12	0.95059	0	0.04941	-0.00086
	128-04	149-13	1	0	0	-0.02773
	128-04	149-14	0.94836	0.05164	0	-0.01751
	128-04	149-15	1	0	0	-0.05086
	128-04	149-16	0.94477	0.05523	0	-0.01888
	128-04	149-17	1	0	0	-0.01837
	128-04	149-18	0.79347	0.20653	0	0.02427
	128-04	149-19	1	0	0	-0.03023
	128-04	149-20	1	0	0	-0.05249
	128-04	149-21	1	0	0	-0.045
	128-04	149-22	1	0	0	-0.03515
	128-04	149-23	1	0	0	-0.03881
	128-04	149-24	1	0	0	-0.04842
	128-04	149-25	1	0	0	-0.02685
	128-04	149-26	1	0	0	-0.04847
	128-04	149-27	1	0	0	-0.02276
	128-04	149-28	0.95207	0.04793	0	-0.01663
	128-04	149-29	1	0	0	-0.02231
	128-04	149-30	1	0	0	-0.02774
	128-04	149-31	0.88281	0.11719	0	0.00098
	128-04	149-32	1	0	0	-0.02177
	128-04	149-33	0.81346	0.18654	0	0.02303
	128-04	149-34	0.84816	0.15184	0	0.01582
	128-04	149-35	0.98133	0.00969	0.00898	-0.0107
	128-04	149-36	1	0	0	-0.04362
	128-04	149-37	0.25124	0.74876	0	0.05601
	128-04	149-38	1	0	0	-0.03149
	128-04	149-39	1	0	0	-0.01985
	128-04	149-40	1	0	0	-0.04942
	128-04	149-41	1	0	0	-0.03797
	128-04	149-42	1	0	0	-0.03776
	128-04	149-43	1	0	0	-0.05779
	128-04	149-44	1	0	0	-0.04819
	128-04	149-45	0.75249	0.24751	0	-0.00041
	128-04	149-46	0.97182	0.02818	0	-0.01731
	128-04	149-47	1	0	0	-0.05717
	128-04	149-48	1	0	0	-0.0831
	128-04	149-49	0.93389	0.02128	0.04483	0.01097
	128-04	149-51	0.92245	0.07755	0	-0.00183
	128-04	149-52	0.90481	0.09443	0.00076	0.00691
	128-04	149-53	1	0	0	-0.03498
	128-04	149-54	1	0	0	-0.06874
	128-04	149-55	1	0	0	-0.05513
	128-04	149-56	1	0	0	-0.03472
	128-04	149-57	1	0	0	-0.04208
	128-04	149-58	1	0	0	-0.02842
	128-04	149-59	1	0	0	-0.03396
	128-04	149-60	1	0	0	-0.03762
	128-04	149-61	1	0	0	-0.0658
	128-04	149-62	1	0	0	-0.04377
	128-04	154-01	0.91237	0.07578	0.01185	0.00776
	128-04	154-02	0.93892	0.06108	0	-0.02577
	128-04	154-03	0.83863	0.16137	0	-0.00278
	128-04	154-04	0.96327	0.03091	0.00582	-0.00699
	128-04	154-05	1	0	0	-0.09602
	128-04	154-06	1	0	0	-0.02658
	128-04	154-07	0.8532	0.1468	0	-0.01314
	128-04	154-08	0.76793	0.23207	0	0.01628
	128-04	154-09	1	0	0	-0.01186
	128-04	154-10	1	0	0	-0.01191
	128-04	154-11	1	0	0	-0.03937
	128-04	154-12	1	0	0	-0.02482
	128-04	154-13	1	0	0	-0.05271
	128-04	154-14	1	0	0	-0.00357
	128-04	154-15	0.94717	0.03968	0.01315	-0.00046
	128-04	154-16	0.95444	0	0.04556	-0.00573
	128-04	154-17	1	0	0	-0.03031
	128-04	154-18	0.91437	0.08563	0	-0.02383
	128-04	154-19	1	0	0	-0.02924
	128-04	154-20	0.95563	0.04437	0	-0.01261
	128-04	154-21	1	0	0	-0.02405
	128-04	154-22	0.90313	0.07098	0.02588	0.01419
	128-04	154-23	1	0	0	-0.01722
	128-04	154-24	0.95592	0.04408	0	-0.01894
	128-04	154-25	1	0	0	-0.0335
	128-04	154-26	0.95987	0	0.04013	-0.00048
	128-04	154-27	1	0	0	-0.03084
	128-04	154-28	1	0	0	-0.02355
	128-04	154-29	1	0	0	-0.02565
	128-04	154-30	0.96174	0.03826	0	-0.01775
	128-04	154-31	0.85287	0.14713	0	-0.00742
	128-04	154-32	1	0	0	-0.03659
	128-04	154-33	1	0	0	-0.01689
	128-04	154-34	1	0	0	-0.02374
	128-04	154-35	1	0	0	-0.02998
	128-04	154-36	1	0	0	-0.03748
	128-04	154-37	0.96793	0	0.03207	-0.01021
	128-04	154-38	1	0	0	-0.07184
	128-04	154-39	1	0	0	-0.02356
	128-04	154-40	1	0	0	-0.04233
	128-04	154-41	1	0	0	-0.03593
	128-04	154-42	1	0	0	-0.03302
	128-04	154-43	1	0	0	-0.05427
	128-04	154-44	1	0	0	-0.03719
	128-04	154-45	1	0	0	-0.045
	128-04	154-46	0.84749	0.15251	0	-0.0113
	128-04	154-47	0.93049	0.05599	0.01352	0.00363
	128-04	155-01	1	0	0	-0.0299
	128-04	155-02	1	0	0	-0.07713
	128-04	155-03	0.9779	0.0221	0	-0.02339
	128-04	155-04	0.91663	0.04961	0.03376	0.01279
	128-04	155-05	1	0	0	-0.03437
	128-04	155-06	1	0	0	-0.02608
	128-04	155-07	1	0	0	-0.01668
	128-04	155-08	1	0	0	-0.02356
	128-04	155-09	1	0	0	-0.03301
	128-04	155-10	0.86553	0.13447	0	0.00683
	128-04	155-11	1	0	0	-0.04595
	128-04	155-12	0.97313	0	0.02687	-0.00794
	128-04	155-13	1	0	0	-0.04956
	128-04	155-14	0.93939	0.02488	0.03573	-0.04806
	128-04	155-15	1	0	0	-0.02877
	128-04	155-16	0.95176	0.04824	0	-0.02436
	128-04	155-17	0.94495	0.05505	0	-0.01344
	128-04	155-18	1	0	0	-0.05741
	128-04	155-19	0.85727	0.13158	0.01116	0.02209
	128-04	155-20	0.83415	0.16585	0	0.00124
	128-04	155-21	1	0	0	-0.0328
	128-04	155-22	0.85772	0.14228	0	-0.01378
	128-04	155-23	0.96217	0.03783	0	-0.04478
	128-04	155-24	1	0	0	-0.14889
	128-04	155-25	0.7637	0.2363	0	0.02223
	128-04	155-26	1	0	0	-0.09963
	128-04	155-27	0.86215	0.13785	0	0.00336
	128-04	155-28	0.87097	0.11919	0.00984	0.01852
	128-04	155-29	1	0	0	-0.33699
	128-04	155-30	0.75659	0.24341	0	0.03433
	128-04	155-31	1	0	0	-0.21967
	128-04	155-32	1	0	0	-0.07687
	128-04	155-33	0.8034	0.1966	0	0.0005
	128-04	155-34	1	0	0	-0.03359
	128-04	155-35	1	0	0	-0.02829
	128-04	155-36	0.96904	0.03096	0	-0.01174
	128-04	155-37	1	0	0	-0.03139
	128-04	155-38	1	0	0	-0.38972
	128-04	155-39	0.98744	0.00913	0.00342	-0.01366
	128-04	155-40	0.64769	0.35231	0	0.02364
	128-04	155-41	1	0	0	-0.02615
	128-04	155-42	0.80423	0.19577	0	0.009
	128-04	155-43	0.82523	0.17477	0	0.01413
	128-04	155-44	0.6014	0.3986	0	0.04788
	128-04	155-45	0.88479	0.11446	0.00075	0.01231
	128-04	155-46	0.92243	0	0.07757	0.01715
	128-04	155-47	0.84249	0.15751	0	0.01154
	128-04	155-48	0.93202	0.06798	0	-0.011
	128-04	155-49	0.86653	0.12951	0.00396	0.01797
	128-04	155-51	0.95572	0.00563	0.03865	0.00415
	128-04	155-52	0.83187	0.16813	0	0.00488
	128-04	155-53	0.96752	0.03248	0	-0.01917
	128-04	155-54	0.90861	0.08489	0.0065	0.00815
	128-04	155-55	1	0	0	-0.05088
	128-04	155-56	0.92022	0	0.07978	0.01395
	128-04	155-57	0.84953	0.11669	0.03379	0.02986
	128-04	155-58	0.85672	0.14328	0	0.01301
	128-04	155-59	0.99763	0	0.00237	-0.01692
	128-04	155-60	1	0	0	-0.09147
	128-04	155-61	0.66174	0.33826	0	0.03883
	128-04	155-62	0.98886	0.00113	0.01	-0.01178
	128-04	155-63	0.75843	0.24157	0	0.03572
	128-04	155-64	0.93548	0.06452	0	-0.01713
	128-04	155-65	0.94889	0	0.05111	-0.00027
	128-04	155-66	1	0	0	-0.02742
	128-04	155-67	1	0	0	-0.14113
	128-04	155-68	0.86274	0.13726	0	-0.00576
	128-04	155-69	1	0	0	-0.02533
	128-04	155-70	0.73027	0.26973	0	0.01966
	128-04	155-72	1	0	0	-0.05581
	128-04	155-73	0.9863	0.0137	0	-0.018
	128-04	155-74	0.72482	0.27518	0	0.02425
	128-04	155-75	0.91702	0.08298	0	0.00213
	128-04	155-76	1	0	0	-0.02688
	128-04	155-77	0.36403	0.63597	0	0.08693
	128-04	155-78	0.96279	0.00024	0.03697	0.00161
	128-04	155-79	1	0	0	-0.04883
	128-04	155-80	0.98257	0.01743	0	-0.02633
	128-04	155-81	1	0	0	-0.01379
	128-04	155-82	0.76852	0.22848	0.003	0.04311
	128-04	155-83	1	0	0	-0.04416
	128-04	155-84	0.73088	0.26912	0	0.04627
	128-04	155-85	0.75383	0.22169	0.02448	0.05268
	128-04	163-01	1	0	0	-0.04253
	128-04	163-02	1	0	0	-0.03661
	128-04	163-03	1	0	0	-0.02657
	128-04	163-04	1	0	0	-0.07691
	128-04	163-05	1	0	0	-0.03684
	128-04	163-06	1	0	0	-0.05832
	128-04	164-01	1	0	0	-0.01443
	128-04	164-02	0.96329	0	0.03671	-0.00225
	128-04	164-03	1	0	0	-0.02468
	128-04	164-04	1	0	0	-0.009
	128-04	164-05	1	0	0	-0.03348
	128-04	164-06	1	0	0	-0.01196
	128-04	164-07	0.96214	0	0.03786	-0.00607
	128-04	166-01	1	0	0	-0.0298
	128-04	166-02	0.98224	0.01776	0	-0.0256
	128-04	166-03	1	0	0	-0.02317
	128-04	166-04	0.96	0	0.04	-0.00424
	128-04	166-05	0.97452	0	0.02548	-0.00786
	128-04	166-06	0.92737	0.07263	0	-0.01018
	128-04	166-07	0.96764	0	0.03236	-0.00602
	128-04	167-01	1	0	0	-0.04486
	128-04	167-02	1	0	0	-0.04477
	128-04	167-03	0.94089	0.02528	0.03383	-0.00102
	128-04	167-04	0.87893	0.12107	0	-0.00032
	128-04	167-05	0.92234	0	0.07766	-0.01053
	128-04	167-06	0.90153	0.0982	0.00028	0.00817
	128-04	167-07	0.88806	0.11194	0	-0.00823
	128-04	167-08	1	0	0	-0.03103
	128-05	128-06	1	0	0	-0.09005
	128-05	128-07	0.74253	0.16408	0.09339	0.06388
	128-05	128-08	0.52609	0.43918	0.03473	0.10553
	128-05	128-09	1	0	0	-0.06695
	128-05	128-10	1	0	0	-0.07835
	128-05	128-11	0.2134	0.54984	0.23676	0.24154
	128-05	137-01	1	0	0	-0.11742
	128-05	137-02	1	0	0	-0.07381
	128-05	137-03	1	0	0	-0.0911
	128-05	146-01	1	0	0	-0.02897
	128-05	146-02	1	0	0	-0.04689
	128-05	146-03	1	0	0	-0.10621
	128-05	146-04	1	0	0	-0.07419
	128-05	146-05	1	0	0	-0.07685
	128-05	146-06	1	0	0	-0.12948
	128-05	147-01	1	0	0	-0.05048
	128-05	147-02	0.8277	0.1723	0	-0.01085
	128-05	147-03	1	0	0	-0.0554
	128-05	147-04	1	0	0	-0.03799
	128-05	147-05	1	0	0	-0.04392
	128-05	147-06	1	0	0	-0.03602
	128-05	147-07	1	0	0	-0.03885
	128-05	149-01	1	0	0	-0.08146
	128-05	149-02	1	0	0	-0.06452
	128-05	149-03	1	0	0	-0.09405
	128-05	149-04	1	0	0	-0.07576
	128-05	149-05	1	0	0	-0.10818
	128-05	149-06	1	0	0	-0.03332
	128-05	149-07	1	0	0	-0.04563
	128-05	149-08	1	0	0	-0.02583
	128-05	149-09	0.92955	0.07045	0	-0.01713
	128-05	149-10	0.96032	0.03968	0	-0.01877
	128-05	149-11	1	0	0	-0.03694
	128-05	149-12	1	0	0	-0.04624
	128-05	149-13	1	0	0	-0.06866
	128-05	149-14	1	0	0	-0.04898
	128-05	149-15	1	0	0	-0.06773
	128-05	149-16	1	0	0	-0.0494
	128-05	149-17	1	0	0	-0.04676
	128-05	149-18	1	0	0	-0.04718
	128-05	149-19	1	0	0	-0.04925
	128-05	149-20	1	0	0	-0.07899
	128-05	149-21	0.9609	0.01882	0.02028	-0.03233
	128-05	149-22	1	0	0	-0.05342
	128-05	149-23	1	0	0	-0.04202
	128-05	149-24	1	0	0	-0.04469
	128-05	149-25	1	0	0	-0.03244
	128-05	149-26	1	0	0	-0.07604
	128-05	149-27	0.9814	0.0186	0	-0.04166
	128-05	149-28	0.92778	0.05695	0.01526	-0.00602
	128-05	149-29	1	0	0	-0.05717
	128-05	149-30	0.99216	0	0.00784	-0.0294
	128-05	149-31	1	0	0	-0.0306
	128-05	149-32	1	0	0	-0.05087
	128-05	149-33	1	0	0	-0.04335
	128-05	149-34	1	0	0	-0.05685
	128-05	149-35	1	0	0	-0.0605
	128-05	149-36	1	0	0	-0.06363
	128-05	149-37	0.31955	0.68045	0	0.01428
	128-05	149-38	0.98644	0	0.01356	-0.02494
	128-05	149-39	1	0	0	-0.05023
	128-05	149-40	0.97833	0	0.02167	-0.02778
	128-05	149-41	1	0	0	-0.05673
	128-05	149-42	1	0	0	-0.02546
	128-05	149-43	1	0	0	-0.04159
	128-05	149-44	1	0	0	-0.02039
	128-05	149-45	0.94155	0.05845	0	-0.02603
	128-05	149-46	1	0	0	-0.05374
	128-05	149-47	1	0	0	-0.06498
	128-05	149-48	1	0	0	-0.07864
	128-05	149-49	1	0	0	-0.04954
	128-05	149-51	1	0	0	-0.05312
	128-05	149-52	1	0	0	-0.0534
	128-05	149-53	1	0	0	-0.06067
	128-05	149-54	1	0	0	-0.05209
	128-05	149-55	1	0	0	-0.04232
	128-05	149-56	0.92594	0.07406	0	-0.01474
	128-05	149-57	1	0	0	-0.04616
	128-05	149-58	1	0	0	-0.04624
	128-05	149-59	0.95113	0.04887	0	-0.0215
	128-05	149-60	1	0	0	-0.02849
	128-05	149-61	1	0	0	-0.06097
	128-05	149-62	1	0	0	-0.08812
	128-05	154-01	0.86659	0.13341	0	-0.00388
	128-05	154-02	1	0	0	-0.08835
	128-05	154-03	1	0	0	-0.04985
	128-05	154-04	1	0	0	-0.03241
	128-05	154-05	1	0	0	-0.08142
	128-05	154-06	1	0	0	-0.07271
	128-05	154-07	1	0	0	-0.06642
	128-05	154-08	1	0	0	-0.05593
	128-05	154-09	1	0	0	-0.05033
	128-05	154-10	1	0	0	-0.03602
	128-05	154-11	1	0	0	-0.08484
	128-05	154-12	1	0	0	-0.06318
	128-05	154-13	1	0	0	-0.04242
	128-05	154-14	1	0	0	-0.08879
	128-05	154-15	1	0	0	-0.0452
	128-05	154-16	1	0	0	-0.07
	128-05	154-17	1	0	0	-0.06571
	128-05	154-18	1	0	0	-0.06352
	128-05	154-19	1	0	0	-0.049
	128-05	154-20	1	0	0	-0.06141
	128-05	154-21	1	0	0	-0.06439
	128-05	154-22	1	0	0	-0.09223
	128-05	154-23	1	0	0	-0.04798
	128-05	154-24	1	0	0	-0.04352
	128-05	154-25	1	0	0	-0.08359
	128-05	154-26	1	0	0	-0.05574
	128-05	154-27	1	0	0	-0.08565
	128-05	154-28	1	0	0	-0.082
	128-05	154-29	1	0	0	-0.06803
	128-05	154-30	1	0	0	-0.04448
	128-05	154-31	1	0	0	-0.04896
	128-05	154-32	1	0	0	-0.03756
	128-05	154-33	1	0	0	-0.05322
	128-05	154-34	1	0	0	-0.05828
	128-05	154-35	0.9068	0.0932	0	-0.02565
	128-05	154-36	0.98146	0	0.01854	-0.02563
	128-05	154-37	1	0	0	-0.05433
	128-05	154-38	1	0	0	-0.06991
	128-05	154-39	1	0	0	-0.03403
	128-05	154-40	1	0	0	-0.07394
	128-05	154-41	1	0	0	-0.05255
	128-05	154-42	1	0	0	-0.11287
	128-05	154-43	1	0	0	-0.0872
	128-05	154-44	1	0	0	-0.08839
	128-05	154-45	1	0	0	-0.08324
	128-05	154-46	1	0	0	-0.05321
	128-05	154-47	1	0	0	-0.08908
	128-05	155-01	1	0	0	-0.05336
	128-05	155-02	1	0	0	-0.1438
	128-05	155-03	1	0	0	-0.09148
	128-05	155-04	1	0	0	-0.04508
	128-05	155-05	1	0	0	-0.11464
	128-05	155-06	1	0	0	-0.07803
	128-05	155-07	1	0	0	-0.06971
	128-05	155-08	1	0	0	-0.06658
	128-05	155-09	1	0	0	-0.0454
	128-05	155-10	1	0	0	-0.04797
	128-05	155-11	1	0	0	-0.10734
	128-05	155-12	1	0	0	-0.06738
	128-05	155-13	1	0	0	-0.11018
	128-05	155-14	1	0	0	-0.13608
	128-05	155-15	1	0	0	-0.09383
	128-05	155-16	1	0	0	-0.09507
	128-05	155-17	1	0	0	-0.0739
	128-05	155-18	1	0	0	-0.11483
	128-05	155-19	1	0	0	-0.04138
	128-05	155-20	0.94875	0.05125	0	-0.03888
	128-05	155-21	1	0	0	-0.0731
	128-05	155-22	1	0	0	-0.10231
	128-05	155-23	1	0	0	-0.10176
	128-05	155-24	1	0	0	-0.23323
	128-05	155-25	1	0	0	-0.06905
	128-05	155-26	1	0	0	-0.21283
	128-05	155-27	1	0	0	-0.04728
	128-05	155-28	1	0	0	-0.03819
	128-05	155-29	1	0	0	-0.47444
	128-05	155-30	1	0	0	-0.03531
	128-05	155-31	1	0	0	-0.28914
	128-05	155-32	1	0	0	-0.07895
	128-05	155-33	1	0	0	-0.05626
	128-05	155-34	1	0	0	-0.10969
	128-05	155-35	1	0	0	-0.07364
	128-05	155-36	1	0	0	-0.0479
	128-05	155-37	1	0	0	-0.04563
	128-05	155-38	1	0	0	-0.53114
	128-05	155-39	1	0	0	-0.07632
	128-05	155-40	1	0	0	-0.05673
	128-05	155-41	0.92798	0.07202	0	-0.03432
	128-05	155-42	1	0	0	-0.04593
	128-05	155-43	1	0	0	-0.03622
	128-05	155-44	0.98213	0	0.01787	-0.02553
	128-05	155-45	1	0	0	-0.07639
	128-05	155-46	0.9647	0.0353	0	-0.03749
	128-05	155-47	1	0	0	-0.04347
	128-05	155-48	1	0	0	-0.06972
	128-05	155-49	1	0	0	-0.04962
	128-05	155-51	1	0	0	-0.05606
	128-05	155-52	1	0	0	-0.05966
	128-05	155-53	1	0	0	-0.08688
	128-05	155-54	1	0	0	-0.04426
	128-05	155-55	1	0	0	-0.10149
	128-05	155-56	1	0	0	-0.06446
	128-05	155-57	1	0	0	-0.03833
	128-05	155-58	1	0	0	-0.03482
	128-05	155-59	1	0	0	-0.07689
	128-05	155-60	1	0	0	-0.17126
	128-05	155-61	0.97373	0.02627	0	-0.02507
	128-05	155-62	1	0	0	-0.07749
	128-05	155-63	0.94857	0.05143	0	-0.02681
	128-05	155-64	1	0	0	-0.07962
	128-05	155-65	1	0	0	-0.07463
	128-05	155-66	1	0	0	-0.0529
	128-05	155-67	1	0	0	-0.11257
	128-05	155-68	1	0	0	-0.0718
	128-05	155-69	1	0	0	-0.09876
	128-05	155-70	1	0	0	-0.04495
	128-05	155-72	1	0	0	-0.11578
	128-05	155-73	1	0	0	-0.07906
	128-05	155-74	1	0	0	-0.0608
	128-05	155-75	1	0	0	-0.03997
	128-05	155-76	1	0	0	-0.08534
	128-05	155-77	0.54875	0.45125	0	0.01051
	128-05	155-78	1	0	0	-0.07729
	128-05	155-79	1	0	0	-0.10179
	128-05	155-80	1	0	0	-0.09214
	128-05	155-81	1	0	0	-0.05968
	128-05	155-82	1	0	0	-0.05003
	128-05	155-83	1	0	0	-0.10785
	128-05	155-84	1	0	0	-0.04704
	128-05	155-85	1	0	0	-0.03296
	128-05	163-01	1	0	0	-0.03977
	128-05	163-02	1	0	0	-0.05999
	128-05	163-03	1	0	0	-0.07463
	128-05	163-04	1	0	0	-0.08703
	128-05	163-05	1	0	0	-0.07622
	128-05	163-06	1	0	0	-0.06341
	128-05	164-01	1	0	0	-0.08775
	128-05	164-02	1	0	0	-0.06867
	128-05	164-03	1	0	0	-0.09362
	128-05	164-04	1	0	0	-0.05936
	128-05	164-05	1	0	0	-0.072
	128-05	164-06	1	0	0	-0.06853
	128-05	164-07	1	0	0	-0.05687
	128-05	166-01	1	0	0	-0.05995
	128-05	166-02	1	0	0	-0.06141
	128-05	166-03	1	0	0	-0.08445
	128-05	166-04	1	0	0	-0.04298
	128-05	166-05	0.93627	0.06373	0	-0.04829
	128-05	166-06	1	0	0	-0.03372
	128-05	166-07	1	0	0	-0.05134
	128-05	167-01	1	0	0	-0.03104
	128-05	167-02	1	0	0	-0.06483
	128-05	167-03	1	0	0	-0.03738
	128-05	167-04	1	0	0	-0.05186
	128-05	167-05	1	0	0	-0.05028
	128-05	167-06	1	0	0	-0.07724
	128-05	167-07	1	0	0	-0.05264
	128-05	167-08	1	0	0	-0.05943
	128-06	128-07	1	0	0	-0.0396
	128-06	128-08	1	0	0	-0.02488
	128-06	128-09	0.29401	0.65591	0.05008	0.17859
	128-06	128-10	0.95269	0.04731	0	-0.00968
	128-06	128-11	1	0	0	-0.05524
	128-06	137-01	1	0	0	-0.1193
	128-06	137-02	1	0	0	-0.03021
	128-06	137-03	1	0	0	-0.04058
	128-06	146-01	1	0	0	-0.03038
	128-06	146-02	1	0	0	-0.04297
	128-06	146-03	1	0	0	-0.07218
	128-06	146-04	1	0	0	-0.04486
	128-06	146-05	1	0	0	-0.03188
	128-06	146-06	1	0	0	-0.0643
	128-06	147-01	1	0	0	-0.04319
	128-06	147-02	1	0	0	-0.01991
	128-06	147-03	1	0	0	-0.02896
	128-06	147-04	0.8839	0.1161	0	-0.00167
	128-06	147-05	1	0	0	-0.04364
	128-06	147-06	0.92094	0	0.07906	0.01035
	128-06	147-07	0.96109	0	0.03891	-0.00479
	128-06	149-01	1	0	0	-0.03082
	128-06	149-02	1	0	0	-0.05306
	128-06	149-03	0.9581	0	0.0419	-0.01157
	128-06	149-04	1	0	0	-0.06755
	128-06	149-05	1	0	0	-0.07019
	128-06	149-06	1	0	0	-0.01328
	128-06	149-07	0.83579	0.14059	0.02362	0.03233
	128-06	149-08	0.80868	0.14051	0.05081	0.04558
	128-06	149-09	1	0	0	-0.02437
	128-06	149-10	1	0	0	-0.02622
	128-06	149-11	0.99447	0	0.00553	-0.01581
	128-06	149-12	0.89045	0.10955	0	-0.00338
	128-06	149-13	1	0	0	-0.03935
	128-06	149-14	1	0	0	-0.02166
	128-06	149-15	0.93219	0	0.06781	-0.00538
	128-06	149-16	1	0	0	-0.04065
	128-06	149-17	1	0	0	-0.01272
	128-06	149-18	0.85137	0.14863	0	-0.00358
	128-06	149-19	1	0	0	-0.0079
	128-06	149-20	0.97735	0.00358	0.01906	-0.00543
	128-06	149-21	1	0	0	-0.04528
	128-06	149-22	0.85124	0.12262	0.02614	0.029
	128-06	149-23	0.87928	0.09902	0.0217	0.0205
	128-06	149-24	0.97271	0	0.02729	-0.00671
	128-06	149-25	0.90599	0	0.09401	0.02036
	128-06	149-26	1	0	0	-0.01191
	128-06	149-27	1	0	0	-0.03547
	128-06	149-28	1	0	0	-0.00493
	128-06	149-29	0.85418	0.12576	0.02005	0.02632
	128-06	149-30	1	0	0	-0.03303
	128-06	149-31	0.79633	0.20367	0	0.03572
	128-06	149-32	1	0	0	-0.02135
	128-06	149-33	0.99541	0.00459	0	-0.01726
	128-06	149-34	0.93292	0.06708	0	-0.00329
	128-06	149-35	1	0	0	-0.02591
	128-06	149-36	0.95564	0	0.04436	0.00144
	128-06	149-37	0.32177	0.67823	0	0.05427
	128-06	149-38	0.89233	0.06296	0.04472	0.02322
	128-06	149-39	1	0	0	-0.03438
	128-06	149-40	0.7002	0.2998	0	0.03059
	128-06	149-41	0.85475	0.09529	0.04996	0.03426
	128-06	149-42	0.8927	0.1073	0	0.0037
	128-06	149-43	1	0	0	-0.02747
	128-06	149-44	0.85972	0.11384	0.02644	0.02669
	128-06	149-45	0.85072	0.14928	0	0.00066
	128-06	149-46	0.90311	0.04278	0.05411	0.02227
	128-06	149-47	1	0	0	-0.03892
	128-06	149-48	1	0	0	-0.03336
	128-06	149-49	0.94363	0	0.05637	0.00063
	128-06	149-51	1	0	0	-0.039
	128-06	149-52	1	0	0	-0.02218
	128-06	149-53	1	0	0	-0.05039
	128-06	149-54	1	0	0	-0.0317
	128-06	149-55	0.88591	0.11409	0	0.0008
	128-06	149-56	0.94243	0	0.05757	-0.00871
	128-06	149-57	0.91245	0.02304	0.0645	0.01416
	128-06	149-58	1	0	0	-0.01591
	128-06	149-59	1	0	0	-0.03159
	128-06	149-60	0.95833	0	0.04167	-0.00294
	128-06	149-61	1	0	0	-0.0296
	128-06	149-62	0.88238	0.11762	0	0.00379
	128-06	154-01	1	0	0	-0.01516
	128-06	154-02	1	0	0	-0.01844
	128-06	154-03	0.96976	0	0.03024	-0.00191
	128-06	154-04	1	0	0	-0.04202
	128-06	154-05	1	0	0	-0.094
	128-06	154-06	1	0	0	-0.01767
	128-06	154-07	1	0	0	-0.01957
	128-06	154-08	0.94597	0.05403	0	-0.02551
	128-06	154-09	1	0	0	-0.04591
	128-06	154-10	1	0	0	-0.03573
	128-06	154-11	1	0	0	-0.03398
	128-06	154-12	0.94578	0.04915	0.00507	-0.00097
	128-06	154-13	1	0	0	0.00437
	128-06	154-14	1	0	0	-0.04596
	128-06	154-15	1	0	0	-0.05457
	128-06	154-16	1	0	0	-0.04127
	128-06	154-17	0.96806	0.01404	0.01789	-0.00343
	128-06	154-18	1	0	0	-0.04052
	128-06	154-19	1	0	0	-0.02315
	128-06	154-20	0.98434	0.01036	0.00529	-0.01133
	128-06	154-21	0.88829	0.11171	0	0.00592
	128-06	154-22	1	0	0	-0.03025
	128-06	154-23	0.91619	0.07801	0.0058	0.00709
	128-06	154-24	0.94132	0.05868	0	-0.00249
	128-06	154-25	1	0	0	-0.06081
	128-06	154-26	1	0	0	-0.05936
	128-06	154-27	1	0	0	-0.06527
	128-06	154-28	1	0	0	-0.08212
	128-06	154-29	0.88371	0.11629	0	0.00233
	128-06	154-30	1	0	0	-0.06423
	128-06	154-31	0.8393	0.1607	0	0.01001
	128-06	154-32	0.94754	0	0.05246	-0.00104
	128-06	154-33	0.98597	0	0.01403	-0.01092
	128-06	154-34	1	0	0	-0.05701
	128-06	154-35	1	0	0	-0.02789
	128-06	154-36	1	0	0	-0.0668
	128-06	154-37	1	0	0	-0.02881
	128-06	154-38	1	0	0	-0.03851
	128-06	154-39	1	0	0	-0.0336
	128-06	154-40	1	0	0	-0.06535
	128-06	154-41	1	0	0	-0.07639
	128-06	154-42	1	0	0	-0.05087
	128-06	154-43	0.94245	0.05755	0	-0.02335
	128-06	154-44	1	0	0	-0.02572
	128-06	154-45	0.90691	0.09309	0	-0.01762
	128-06	154-46	0.92777	0.07223	0	-0.02061
	128-06	154-47	0.95925	0	0.04075	-0.00833
	128-06	155-01	0.94039	0.05961	0	-0.01379
	128-06	155-02	1	0	0	-0.09351
	128-06	155-03	0.97456	0.02544	0	-0.02134
	128-06	155-04	1	0	0	-0.03812
	128-06	155-05	1	0	0	-0.01621
	128-06	155-06	1	0	0	-0.08299
	128-06	155-07	1	0	0	-0.08257
	128-06	155-08	1	0	0	-0.03988
	128-06	155-09	1	0	0	-0.03011
	128-06	155-10	1	0	0	-0.06246
	128-06	155-11	1	0	0	-0.02203
	128-06	155-12	1	0	0	-0.0192
	128-06	155-13	1	0	0	-0.01991
	128-06	155-14	1	0	0	-0.08354
	128-06	155-15	1	0	0	-0.06239
	128-06	155-16	1	0	0	-0.0353
	128-06	155-17	1	0	0	-0.04656
	128-06	155-18	1	0	0	-0.08442
	128-06	155-19	1	0	0	-0.02862
	128-06	155-20	1	0	0	-0.04727
	128-06	155-21	1	0	0	-0.08536
	128-06	155-22	1	0	0	-0.0347
	128-06	155-23	1	0	0	-0.07054
	128-06	155-24	1	0	0	-0.21774
	128-06	155-25	1	0	0	-0.01897
	128-06	155-26	1	0	0	-0.14747
	128-06	155-27	1	0	0	-0.03588
	128-06	155-28	1	0	0	-0.028
	128-06	155-29	1	0	0	-0.39823
	128-06	155-30	1	0	0	-0.02708
	128-06	155-31	1	0	0	-0.24086
	128-06	155-32	1	0	0	-0.06048
	128-06	155-33	1	0	0	-0.04941
	128-06	155-34	1	0	0	-0.055
	128-06	155-35	1	0	0	-0.06824
	128-06	155-36	0.92082	0	0.07918	0.00698
	128-06	155-37	1	0	0	-0.03951
	128-06	155-38	1	0	0	-0.49197
	128-06	155-39	1	0	0	-0.02195
	128-06	155-40	1	0	0	-0.02976
	128-06	155-41	1	0	0	-0.02254
	128-06	155-42	1	0	0	-0.04989
	128-06	155-43	1	0	0	-0.02455
	128-06	155-44	0.97274	0.0257	0.00156	-0.00923
	128-06	155-45	1	0	0	-0.03812
	128-06	155-46	1	0	0	-0.03029
	128-06	155-47	1	0	0	-0.03226
	128-06	155-48	1	0	0	-0.01451
	128-06	155-49	1	0	0	-0.01812
	128-06	155-51	1	0	0	-0.04144
	128-06	155-52	1	0	0	-0.04444
	128-06	155-53	1	0	0	-0.04388
	128-06	155-54	1	0	0	-0.01808
	128-06	155-55	1	0	0	-0.1098
	128-06	155-56	1	0	0	-0.03996
	128-06	155-57	1	0	0	-0.01036
	128-06	155-58	1	0	0	-0.01583
	128-06	155-59	1	0	0	-0.05557
	128-06	155-60	1	0	0	-0.13374
	128-06	155-61	0.96574	0.03426	0	-0.01579
	128-06	155-62	1	0	0	-0.0411
	128-06	155-63	1	0	0	-0.01611
	128-06	155-64	0.92983	0.04979	0.02039	0.00709
	128-06	155-65	1	0	0	-0.06747
	128-06	155-66	1	0	0	-0.04342
	128-06	155-67	1	0	0	-0.1303
	128-06	155-68	1	0	0	-0.03947
	128-06	155-69	1	0	0	-0.05286
	128-06	155-70	1	0	0	-0.03668
	128-06	155-72	1	0	0	-0.06333
	128-06	155-73	1	0	0	-0.07777
	128-06	155-74	1	0	0	-0.02406
	128-06	155-75	1	0	0	-0.06046
	128-06	155-76	1	0	0	-0.07187
	128-06	155-77	0.67952	0.32048	0	0.0245
	128-06	155-78	1	0	0	-0.04007
	128-06	155-79	1	0	0	-0.02137
	128-06	155-80	1	0	0	-0.0199
	128-06	155-81	1	0	0	-0.04227
	128-06	155-82	1	0	0	-0.0208
	128-06	155-83	1	0	0	-0.10388
	128-06	155-84	1	0	0	-0.04198
	128-06	155-85	1	0	0	-0.00709
	128-06	163-01	1	0	0	-0.06138
	128-06	163-02	1	0	0	-0.03465
	128-06	163-03	1	0	0	-0.08655
	128-06	163-04	1	0	0	-0.08838
	128-06	163-05	1	0	0	-0.02973
	128-06	163-06	1	0	0	-0.07128
	128-06	164-01	1	0	0	-0.00932
	128-06	164-02	1	0	0	-0.04201
	128-06	164-03	1	0	0	-0.03462
	128-06	164-04	0.95747	0	0.04253	-0.0057
	128-06	164-05	1	0	0	-0.03294
	128-06	164-06	1	0	0	-0.03485
	128-06	164-07	1	0	0	-0.03738
	128-06	166-01	1	0	0	-0.00781
	128-06	166-02	0.88967	0.11033	0	0.00251
	128-06	166-03	1	0	0	-0.01372
	128-06	166-04	0.96195	0.00816	0.02989	0.00082
	128-06	166-05	0.98074	0.01926	0	-0.01559
	128-06	166-06	0.95275	0	0.04725	-0.00388
	128-06	166-07	1	0	0	-0.0258
	128-06	167-01	1	0	0	-0.05305
	128-06	167-02	1	0	0	-0.03238
	128-06	167-03	0.94491	0	0.05509	-0.00865
	128-06	167-04	0.97478	0	0.02522	-0.01002
	128-06	167-05	1	0	0	-0.02917
	128-06	167-06	0.97039	0.02961	0	-0.01593
	128-06	167-07	0.98445	0	0.01555	-0.01425
	128-06	167-08	1	0	0	-0.04356
	128-07	128-08	0.51043	0.26659	0.22298	0.17715
	128-07	128-09	1	0	0	-0.01443
	128-07	128-10	0.9046	0.0954	0	-0.00576
	128-07	128-11	0.86891	0.05149	0.07961	0.04439
	128-07	137-01	1	0	0	-0.04981
	128-07	137-02	1	0	0	-0.03654
	128-07	137-03	1	0	0	-0.04095
	128-07	146-01	0.86677	0.13323	0	0.02495
	128-07	146-02	1	0	0	-0.0317
	128-07	146-03	1	0	0	-0.06114
	128-07	146-04	1	0	0	-0.00881
	128-07	146-05	1	0	0	-0.01128
	128-07	146-06	1	0	0	-0.05202
	128-07	147-01	0.8312	0.1405	0.0283	0.04801
	128-07	147-02	0.96716	0	0.03284	0.0101
	128-07	147-03	1	0	0	-0.02053
	128-07	147-04	0.8904	0.1096	0	0.00582
	128-07	147-05	1	0	0	-0.03728
	128-07	147-06	0.94658	0.02356	0.02986	0.01917
	128-07	147-07	0.9553	0	0.0447	0.01051
	128-07	149-01	0.93469	0.05603	0.00928	0.01133
	128-07	149-02	1	0	0	-0.05452
	128-07	149-03	1	0	0	-0.01422
	128-07	149-04	1	0	0	-0.09755
	128-07	149-05	1	0	0	-0.08121
	128-07	149-06	0.87926	0.12074	0	0.00353
	128-07	149-07	1	0	0	-0.02429
	128-07	149-08	0.85522	0.14478	0	0.03225
	128-07	149-09	0.89811	0.10189	0	0.01637
	128-07	149-10	0.92176	0.07824	0	0.01353
	128-07	149-11	0.85836	0.1299	0.01175	0.03702
	128-07	149-12	0.83949	0.16051	0	0.03608
	128-07	149-13	1	0	0	-0.00158
	128-07	149-14	0.86796	0.13204	0	0.02761
	128-07	149-15	0.97387	0.02177	0.00436	-0.01418
	128-07	149-16	0.88926	0.11074	0	0.01643
	128-07	149-17	0.89804	0.09803	0.00392	0.00956
	128-07	149-18	0.72633	0.27367	0	0.04882
	128-07	149-19	0.82841	0.17159	0	0.00385
	128-07	149-20	0.85076	0.14924	0	0.00795
	128-07	149-21	0.91111	0	0.08889	-0.02426
	128-07	149-22	0.95816	0.02168	0.02016	0.01436
	128-07	149-23	0.98659	0	0.01341	-0.00097
	128-07	149-24	0.89999	0.10001	0	-0.02173
	128-07	149-25	0.88797	0.11203	0	0.01506
	128-07	149-26	1	0	0	-0.01303
	128-07	149-27	1	0	0	-0.01206
	128-07	149-28	0.93295	0.06705	0	0.00339
	128-07	149-29	0.96534	0	0.03466	0.00601
	128-07	149-30	1	0	0	-0.02902
	128-07	149-31	0.85277	0.14723	0	0.02789
	128-07	149-32	0.96321	0.01636	0.02043	0.01314
	128-07	149-33	0.85675	0.12373	0.01953	0.03933
	128-07	149-34	0.86435	0.13565	0	0.02329
	128-07	149-35	1	0	0	0.00517
	128-07	149-36	1	0	0	-0.01604
	128-07	149-37	0.22107	0.77893	0	0.0782
	128-07	149-38	0.8639	0.1361	0	0.01793
	128-07	149-39	1	0	0	-0.01863
	128-07	149-40	1	0	0	-0.0095
	128-07	149-41	0.97348	0	0.02652	0.00519
	128-07	149-42	1	0	0	-0.01828
	128-07	149-43	1	0	0	-0.03753
	128-07	149-44	1	0	0	-0.0123
	128-07	149-45	0.75494	0.24506	0	0.02657
	128-07	149-46	0.96281	0.03719	0	-0.00123
	128-07	149-47	0.91929	0.08071	0	-0.00117
	128-07	149-48	1	0	0	-0.03315
	128-07	149-49	0.74528	0.25472	0	0.03717
	128-07	149-51	0.93178	0.05257	0.01564	0.01961
	128-07	149-52	0.8486	0.1514	0	0.01566
	128-07	149-53	1	0	0	-0.02848
	128-07	149-54	1	0	0	-0.03508
	128-07	149-55	1	0	0	-0.02707
	128-07	149-56	1	0	0	-0.02772
	128-07	149-57	0.93767	0.06233	0	-0.01396
	128-07	149-58	0.94691	0	0.05309	-0.00262
	128-07	149-59	1	0	0	-0.02139
	128-07	149-60	1	0	0	-0.02028
	128-07	149-61	1	0	0	-0.0298
	128-07	149-62	0.97151	0.02849	0	0.00214
	128-07	154-01	0.76083	0.23917	0	0.04419
	128-07	154-02	0.79952	0.20048	0	0.01449
	128-07	154-03	0.89067	0.10163	0.0077	0.02809
	128-07	154-04	0.79544	0.20456	0	0.04745
	128-07	154-05	1	0	0	-0.08784
	128-07	154-06	0.90565	0.09435	0	0.01426
	128-07	154-07	0.88758	0.11242	0	0.0226
	128-07	154-08	0.80378	0.19622	0	0.04055
	128-07	154-09	0.92013	0.07967	0.0002	0.01851
	128-07	154-10	0.9153	0	0.0847	0.00918
	128-07	154-11	0.86036	0.13964	0	0.00012
	128-07	154-12	0.82142	0.17858	0	0.01668
	128-07	154-13	1	0	0	-0.02659
	128-07	154-14	1	0	0	-0.02701
	128-07	154-15	0.90959	0.08251	0.0079	0.00997
	128-07	154-16	1	0	0	0.01172
	128-07	154-17	0.84882	0.15118	0	0.00259
	128-07	154-18	0.96476	0.0315	0.00375	0.00827
	128-07	154-19	0.96625	0.03375	0	0.00514
	128-07	154-20	0.92508	0.07492	0	0.01543
	128-07	154-21	0.94956	0	0.05044	0.01979
	128-07	154-22	0.9693	0.0307	0	-0.00185
	128-07	154-23	0.80367	0.19633	0	0.02264
	128-07	154-24	0.95266	0.04734	0	0.01013
	128-07	154-25	1	0	0	-0.00027
	128-07	154-26	0.85704	0.12132	0.02163	0.0346
	128-07	154-27	1	0	0	-0.02919
	128-07	154-28	0.97222	0.02653	0.00125	0.00599
	128-07	154-29	0.8663	0.1337	0	0.01813
	128-07	154-30	0.90947	0.08951	0.00103	0.02127
	128-07	154-31	0.86184	0.13816	0	0.02257
	128-07	154-32	0.82343	0.17657	0	0.00386
	128-07	154-33	0.90754	0.06331	0.02916	0.02892
	128-07	154-34	0.95232	0	0.04768	0.01274
	128-07	154-35	0.83893	0.16107	0	0.01344
	128-07	154-36	1	0	0	-0.03439
	128-07	154-37	0.86167	0.13833	0	0.03098
	128-07	154-38	1	0	0	-0.00293
	128-07	154-39	0.80121	0.19879	0	0.01887
	128-07	154-40	1	0	0	-0.02349
	128-07	154-41	0.91574	0.08426	0	0.01209
	128-07	154-42	0.95905	0.01644	0.02451	-0.00677
	128-07	154-43	1	0	0	-0.02054
	128-07	154-44	0.94466	0.05534	0	-0.01863
	128-07	154-45	1	0	0	-0.01396
	128-07	154-46	0.92287	0.07713	0	4e-05
	128-07	154-47	0.89997	0.10003	0	0.0169
	128-07	155-01	0.94799	0.05201	0	-0.00702
	128-07	155-02	1	0	0	-0.06365
	128-07	155-03	0.88806	0.11194	0	0.01586
	128-07	155-04	0.91561	0.03567	0.04873	0.02146
	128-07	155-05	0.9576	0.0424	0	-0.0098
	128-07	155-06	0.92124	0.07876	0	0.00654
	128-07	155-07	1	0	0	-0.01674
	128-07	155-08	1	0	0	-0.0119
	128-07	155-09	1	0	0	-0.01931
	128-07	155-10	0.93526	0.00838	0.05635	0.02901
	128-07	155-11	1	0	0	-0.00491
	128-07	155-12	0.84747	0.15253	0	0.015
	128-07	155-13	1	0	0	-0.02614
	128-07	155-14	0.92085	0	0.07915	-0.05062
	128-07	155-15	0.96545	0.03455	0	-0.0001
	128-07	155-16	0.91397	0.08603	0	0.00271
	128-07	155-17	0.97377	0	0.02623	0.00693
	128-07	155-18	1	0	0	-0.03355
	128-07	155-19	0.787	0.213	0	0.04838
	128-07	155-20	0.76921	0.23079	0	0.02944
	128-07	155-21	1	0	0	-0.00618
	128-07	155-22	0.89859	0.10141	0	0.01506
	128-07	155-23	1	0	0	-0.03525
	128-07	155-24	1	0	0	-0.13608
	128-07	155-25	0.83182	0.13777	0.03041	0.04821
	128-07	155-26	1	0	0	-0.09595
	128-07	155-27	0.81851	0.18149	0	0.03082
	128-07	155-28	0.80773	0.19227	0	0.03071
	128-07	155-29	1	0	0	-0.3298
	128-07	155-30	0.70934	0.29066	0	0.061
	128-07	155-31	1	0	0	-0.21711
	128-07	155-32	1	0	0	-0.04712
	128-07	155-33	0.86177	0.13823	0	0.01213
	128-07	155-34	0.97571	0	0.02429	0.00582
	128-07	155-35	0.94919	0.05081	0	-0.00858
	128-07	155-36	0.96749	0.01685	0.01566	0.01051
	128-07	155-37	1	0	0	-0.01096
	128-07	155-38	1	0	0	-0.39712
	128-07	155-39	0.9037	0.0963	0	0.01495
	128-07	155-40	0.68469	0.31531	0	0.03452
	128-07	155-41	0.95173	0.04827	0	-0.00141
	128-07	155-42	0.76455	0.23545	0	0.03821
	128-07	155-43	0.86596	0.11125	0.02279	0.03801
	128-07	155-44	0.70603	0.29397	0	0.05373
	128-07	155-45	0.91396	0.06453	0.0215	0.02561
	128-07	155-46	0.89837	0.05365	0.04798	0.03592
	128-07	155-47	0.8708	0.10513	0.02407	0.03711
	128-07	155-48	0.80457	0.19543	0	0.0158
	128-07	155-49	0.89113	0.08705	0.02183	0.03164
	128-07	155-51	0.92875	0.03897	0.03228	0.02474
	128-07	155-52	0.83894	0.16106	0	0.02093
	128-07	155-53	0.8272	0.1728	0	0.02089
	128-07	155-54	0.94337	0	0.05663	0.02338
	128-07	155-55	1	0	0	-0.04973
	128-07	155-56	0.86301	0.11691	0.02008	0.0377
	128-07	155-57	0.78869	0.21131	0	0.04746
	128-07	155-58	0.87362	0.12638	0	0.03024
	128-07	155-59	0.98212	0.01393	0.00395	-0.00122
	128-07	155-60	1	0	0	-0.08731
	128-07	155-61	0.71799	0.28201	0	0.05366
	128-07	155-62	0.93844	0.06156	0	0.0048
	128-07	155-63	0.74903	0.25097	0	0.05766
	128-07	155-64	0.80073	0.19927	0	0.019
	128-07	155-65	0.98539	0	0.01461	-0.01918
	128-07	155-66	1	0	0	0.00019
	128-07	155-67	1	0	0	-0.11546
	128-07	155-68	0.84101	0.15899	0	0.01184
	128-07	155-69	0.99141	0	0.00859	0.00208
	128-07	155-70	0.78811	0.21189	0	0.05087
	128-07	155-72	1	0	0	-0.0156
	128-07	155-73	0.85568	0.14432	0	0.0135
	128-07	155-74	0.67775	0.32225	0	0.02672
	128-07	155-75	0.96789	0	0.03211	0.01312
	128-07	155-76	1	0	0	0.00075
	128-07	155-77	0.38642	0.61358	0	0.09042
	128-07	155-78	0.84581	0.15419	0	0.02952
	128-07	155-79	1	0	0	-0.01848
	128-07	155-80	1	0	0	-0.00478
	128-07	155-81	1	0	0	-0.00453
	128-07	155-82	0.70732	0.29268	0	0.05426
	128-07	155-83	1	0	0	-0.03195
	128-07	155-84	0.79093	0.17168	0.03739	0.06045
	128-07	155-85	0.7432	0.24124	0.01556	0.06723
	128-07	163-01	1	0	0	0.00414
	128-07	163-02	1	0	0	-0.00525
	128-07	163-03	1	0	0	-0.01068
	128-07	163-04	1	0	0	-0.05037
	128-07	163-05	0.92407	0	0.07593	-0.00766
	128-07	163-06	1	0	0	-0.02738
	128-07	164-01	1	0	0	0.01182
	128-07	164-02	0.93648	0.01992	0.0436	0.01538
	128-07	164-03	1	0	0	-0.00442
	128-07	164-04	0.90092	0.04863	0.05045	0.03412
	128-07	164-05	0.96069	0.03073	0.00858	-0.0074
	128-07	164-06	0.94937	0.02906	0.02157	0.01646
	128-07	164-07	0.87802	0.08387	0.03811	0.01986
	128-07	166-01	0.96512	0.0091	0.02578	0.01305
	128-07	166-02	0.80067	0.19933	0	0.0249
	128-07	166-03	0.95264	0	0.04736	0.00722
	128-07	166-04	0.81933	0.18067	0	0.03794
	128-07	166-05	0.86872	0.13128	0	0.00602
	128-07	166-06	1	0	0	0.00396
	128-07	166-07	0.90746	0.09254	0	0.00491
	128-07	167-01	0.98758	0.00227	0.01015	0.00431
	128-07	167-02	1	0	0	-0.00748
	128-07	167-03	1	0	0	-0.00917
	128-07	167-04	0.92683	0.04899	0.02418	0.02277
	128-07	167-05	0.94787	0	0.05213	-0.01724
	128-07	167-06	0.92374	0.07134	0.00492	0.00689
	128-07	167-07	0.912	0.06328	0.02472	0.02677
	128-07	167-08	1	0	0	-0.03056
	128-08	128-09	0.91757	0.07228	0.01015	0.00856
	128-08	128-10	1	0	0	0.0056
	128-08	128-11	0.19297	0.78878	0.01826	0.20085
	128-08	137-01	1	0	0	-0.06148
	128-08	137-02	1	0	0	-0.01651
	128-08	137-03	1	0	0	-0.00013
	128-08	146-01	0.83086	0.16914	0	0.04659
	128-08	146-02	0.92012	0	0.07988	-0.00342
	128-08	146-03	1	0	0	-0.08934
	128-08	146-04	1	0	0	-0.00159
	128-08	146-05	1	0	0	-0.02515
	128-08	146-06	1	0	0	-0.08268
	128-08	147-01	1	0	0	-0.00135
	128-08	147-02	0.84245	0.15755	0	0.056
	128-08	147-03	0.82023	0.17977	0	0.01398
	128-08	147-04	0.79477	0.20523	0	0.03791
	128-08	147-05	0.92114	0.07886	0	0.01178
	128-08	147-06	0.91271	0.08729	0	0.03289
	128-08	147-07	0.98124	0	0.01876	0.01264
	128-08	149-01	0.98392	0	0.01608	-0.00045
	128-08	149-02	0.95276	0.04724	0	-0.01401
	128-08	149-03	1	0	0	-0.0444
	128-08	149-04	1	0	0	-0.07225
	128-08	149-05	1	0	0	-0.06765
	128-08	149-06	0.74068	0.25932	0	0.04128
	128-08	149-07	1	0	0	0.01088
	128-08	149-08	0.85145	0.14855	0	0.03828
	128-08	149-09	0.87629	0.11124	0.01247	0.06211
	128-08	149-10	0.89266	0.08793	0.01941	0.06008
	128-08	149-11	0.73395	0.26605	0	0.04955
	128-08	149-12	0.87038	0.12962	0	0.03145
	128-08	149-13	0.89675	0.10325	0	0.0292
	128-08	149-14	0.92815	0.07185	0	0.02228
	128-08	149-15	1	0	0	-0.03995
	128-08	149-16	0.93302	0.06624	0.00073	0.0351
	128-08	149-17	0.84812	0.15188	0	0.00755
	128-08	149-18	0.72301	0.27699	0	0.07218
	128-08	149-19	0.93667	0.06333	0	0.00104
	128-08	149-20	0.91015	0.08985	0	0.00674
	128-08	149-21	0.96492	0.02336	0.01172	-0.0364
	128-08	149-22	0.88686	0.11314	0	0.01159
	128-08	149-23	0.91905	0.08095	0	0.04128
	128-08	149-24	0.7785	0.2215	0	0.04465
	128-08	149-25	0.84833	0.15167	0	0.02144
	128-08	149-26	1	0	0	-0.01596
	128-08	149-27	0.97179	0	0.02821	0.02645
	128-08	149-28	0.88132	0.11868	0	0.0451
	128-08	149-29	0.99439	0.00346	0.00216	0.01021
	128-08	149-30	0.93322	0.03203	0.03475	0.04483
	128-08	149-31	0.82074	0.17926	0	0.0395
	128-08	149-32	0.85752	0.14248	0	0.03604
	128-08	149-33	0.76697	0.23303	0	0.05233
	128-08	149-34	0.8199	0.1801	0	0.05185
	128-08	149-35	0.79436	0.20564	0	0.02975
	128-08	149-36	0.9958	0	0.0042	0.01254
	128-08	149-37	0.23678	0.76322	0	0.10154
	128-08	149-38	0.87574	0.12426	0	0.03326
	128-08	149-39	0.88446	0.11554	0	0.05304
	128-08	149-40	0.94255	0	0.05745	0.03361
	128-08	149-41	0.87393	0.12607	0	0.02261
	128-08	149-42	0.85715	0.14285	0	0.03626
	128-08	149-43	0.92657	0.07343	0	0.01827
	128-08	149-44	0.88072	0.08316	0.03613	0.04802
	128-08	149-45	0.66937	0.33063	0	0.07064
	128-08	149-46	0.89821	0.08521	0.01658	0.05736
	128-08	149-47	0.93475	0.06525	0	-0.00158
	128-08	149-48	1	0	0	-0.01673
	128-08	149-49	0.89611	0.10389	0	0.04788
	128-08	149-51	0.84657	0.15343	0	0.03218
	128-08	149-52	0.88199	0.11801	0	0.03896
	128-08	149-53	0.9752	0	0.0248	-0.02503
	128-08	149-54	0.89952	0.10048	0	0.03333
	128-08	149-55	0.93525	0.06475	0	0.04348
	128-08	149-56	0.93355	0.06293	0.00352	-0.00786
	128-08	149-57	0.89142	0.10858	0	-0.00923
	128-08	149-58	0.86528	0.13472	0	-0.00226
	128-08	149-59	0.9242	0.0758	0	-0.00868
	128-08	149-60	0.89828	0.07278	0.02895	0.02397
	128-08	149-61	1	0	0	0.01158
	128-08	149-62	1	0	0	-0.01375
	128-08	154-01	0.67541	0.32459	0	0.07244
	128-08	154-02	0.79176	0.20824	0	0.04824
	128-08	154-03	0.77932	0.22068	0	0.04378
	128-08	154-04	0.72627	0.27373	0	0.0673
	128-08	154-05	1	0	0	-0.03785
	128-08	154-06	0.90547	0.09453	0	0.00528
	128-08	154-07	0.87824	0.12176	0	0.05168
	128-08	154-08	0.73468	0.26532	0	0.05918
	128-08	154-09	1	0	0	0.0018
	128-08	154-10	0.9726	0	0.0274	-0.00078
	128-08	154-11	0.86639	0.13361	0	0.02938
	128-08	154-12	0.87797	0.12203	0	0.02774
	128-08	154-13	0.95617	0.02735	0.01648	-0.00514
	128-08	154-14	0.9459	0	0.0541	0.0127
	128-08	154-15	0.95746	0.04254	0	-0.00893
	128-08	154-16	0.98004	0	0.01996	0.00645
	128-08	154-17	0.85756	0.14244	0	0.03999
	128-08	154-18	0.85082	0.14918	0	0.04158
	128-08	154-19	0.90188	0.09812	0	0.0122
	128-08	154-20	0.86242	0.13758	0	0.03014
	128-08	154-21	0.95918	0.02991	0.01091	0.02629
	128-08	154-22	0.93813	0.04186	0.02001	0.04073
	128-08	154-23	0.78223	0.21777	0	0.04857
	128-08	154-24	0.82246	0.17754	0	0.06562
	128-08	154-25	0.90232	0.09768	0	0.03247
	128-08	154-26	0.95625	0	0.04375	0.00736
	128-08	154-27	0.98859	0.01141	0	0.00555
	128-08	154-28	1	0	0	0.00807
	128-08	154-29	0.91668	0.08332	0	0.03772
	128-08	154-30	0.98163	0.01837	0	0.00671
	128-08	154-31	0.76574	0.23426	0	0.06256
	128-08	154-32	0.93766	0.06234	0	0.03778
	128-08	154-33	0.79467	0.20533	0	0.0579
	128-08	154-34	0.93906	0.02487	0.03607	0.03333
	128-08	154-35	0.69832	0.30168	0	0.05579
	128-08	154-36	0.71998	0.28002	0	0.01741
	128-08	154-37	0.91004	0.0871	0.00286	0.02871
	128-08	154-38	1	0	0	-0.02358
	128-08	154-39	0.82025	0.17975	0	0.03544
	128-08	154-40	0.93746	0	0.06254	-0.02315
	128-08	154-41	0.97613	0.02387	0	0.01981
	128-08	154-42	1	0	0	-0.03057
	128-08	154-43	1	0	0	0.02549
	128-08	154-44	0.9524	0.0476	0	-0.00246
	128-08	154-45	0.96486	0.02488	0.01025	0.02472
	128-08	154-46	0.8081	0.1919	0	0.05654
	128-08	154-47	0.91651	0.08059	0.0029	0.04277
	128-08	155-01	0.8468	0.1532	0	0.04891
	128-08	155-02	1	0	0	-0.0851
	128-08	155-03	0.76209	0.23791	0	0.02615
	128-08	155-04	1	0	0	-0.01485
	128-08	155-05	0.98038	0.01962	0	-0.0212
	128-08	155-06	0.81798	0.18202	0	0.00151
	128-08	155-07	1	0	0	-0.03936
	128-08	155-08	0.92329	0.07671	0	-0.00385
	128-08	155-09	0.92846	0.07094	0.0006	0.01861
	128-08	155-10	0.94416	0.05584	0	0.00929
	128-08	155-11	0.84722	0.15278	0	0.00958
	128-08	155-12	0.85816	0.14184	0	0.03448
	128-08	155-13	0.89913	0.10087	0	0.00275
	128-08	155-14	1	0	0	-0.06757
	128-08	155-15	0.85334	0.14666	0	-0.00217
	128-08	155-16	0.75681	0.24319	0	0.04774
	128-08	155-17	0.83225	0.16775	0	0.03642
	128-08	155-18	0.89536	0.10464	0	-0.03138
	128-08	155-19	0.63088	0.36912	0	0.06743
	128-08	155-20	0.79393	0.20607	0	0.06227
	128-08	155-21	1	0	0	-0.03991
	128-08	155-22	0.83997	0.16003	0	0.03612
	128-08	155-23	1	0	0	-0.06249
	128-08	155-24	1	0	0	-0.18552
	128-08	155-25	0.92145	0.07855	0	0.01698
	128-08	155-26	1	0	0	-0.10595
	128-08	155-27	0.80233	0.19767	0	0.03069
	128-08	155-28	0.92339	0.07661	0	0.027
	128-08	155-29	1	0	0	-0.36536
	128-08	155-30	0.82684	0.17316	0	0.06694
	128-08	155-31	1	0	0	-0.22753
	128-08	155-32	0.94902	0.05098	0	0.00506
	128-08	155-33	0.71715	0.28285	0	0.06682
	128-08	155-34	1	0	0	-0.00626
	128-08	155-35	0.77043	0.22957	0	0.04223
	128-08	155-36	0.82318	0.17682	0	0.0603
	128-08	155-37	0.82575	0.17425	0	0.05234
	128-08	155-38	1	0	0	-0.42006
	128-08	155-39	0.79203	0.20797	0	0.0482
	128-08	155-40	0.69167	0.30833	0	0.06967
	128-08	155-41	0.91073	0.08927	0	0.04921
	128-08	155-42	0.71501	0.28499	0	0.05141
	128-08	155-43	0.8068	0.1932	0	0.04348
	128-08	155-44	0.67575	0.32425	0	0.07914
	128-08	155-45	0.91944	0.08056	0	0.00811
	128-08	155-46	0.81348	0.18652	0	0.05654
	128-08	155-47	0.96262	0.02272	0.01465	0.02937
	128-08	155-48	0.80403	0.19597	0	0.03743
	128-08	155-49	0.79219	0.20781	0	0.04544
	128-08	155-51	0.96738	0.03262	0	0.02099
	128-08	155-52	0.66467	0.33533	0	0.06229
	128-08	155-53	0.7561	0.2439	0	0.02952
	128-08	155-54	0.95718	0.04282	0	0.01962
	128-08	155-55	0.99392	0.00608	0	-0.05598
	128-08	155-56	0.89743	0.10257	0	0.01904
	128-08	155-57	0.86719	0.13281	0	0.02922
	128-08	155-58	0.77152	0.22848	0	0.03642
	128-08	155-59	1	0	0	-0.0253
	128-08	155-60	1	0	0	-0.09937
	128-08	155-61	0.69522	0.30478	0	0.07969
	128-08	155-62	0.86206	0.13794	0	0.04329
	128-08	155-63	0.85499	0.14501	0	0.0632
	128-08	155-64	0.74756	0.25244	0	0.04702
	128-08	155-65	1	0	0	-0.02632
	128-08	155-66	0.82328	0.17672	0	0.03894
	128-08	155-67	1	0	0	-0.10603
	128-08	155-68	0.71051	0.28949	0	0.06226
	128-08	155-69	0.8609	0.1391	0	0.00442
	128-08	155-70	0.85128	0.14872	0	0.02668
	128-08	155-72	0.90678	0.09322	0	-0.02446
	128-08	155-73	0.74737	0.25263	0	0.03749
	128-08	155-74	0.65642	0.34358	0	0.07727
	128-08	155-75	0.85667	0.14333	0	0.05094
	128-08	155-76	1	0	0	-0.04563
	128-08	155-77	0.41672	0.58328	0	0.1099
	128-08	155-78	0.91709	0.08291	0	0.03025
	128-08	155-79	0.93715	0.06285	0	-0.00098
	128-08	155-80	0.78802	0.21198	0	0.03117
	128-08	155-81	0.94325	0.05675	0	-0.00807
	128-08	155-82	0.79659	0.20341	0	0.04042
	128-08	155-83	0.87691	0.12309	0	-0.02691
	128-08	155-84	0.7991	0.20069	0.00021	0.06648
	128-08	155-85	0.71718	0.28282	0	0.05151
	128-08	163-01	0.95271	0.04729	0	-0.00451
	128-08	163-02	0.9422	0.0578	0	0.02145
	128-08	163-03	0.89748	0.10252	0	0.014
	128-08	163-04	1	0	0	-0.05497
	128-08	163-05	0.95895	0.04105	0	-0.02023
	128-08	163-06	0.94124	0.05876	0	-0.00783
	128-08	164-01	1	0	0	-0.01824
	128-08	164-02	1	0	0	-0.03537
	128-08	164-03	1	0	0	-0.01127
	128-08	164-04	1	0	0	-0.02405
	128-08	164-05	1	0	0	-0.04594
	128-08	164-06	1	0	0	-0.00256
	128-08	164-07	1	0	0	-0.04137
	128-08	166-01	0.92171	0.07829	0	0.01654
	128-08	166-02	0.76799	0.23201	0	0.03408
	128-08	166-03	0.90746	0.09254	0	-0.02212
	128-08	166-04	0.82182	0.17818	0	0.027
	128-08	166-05	0.85977	0.14023	0	0.04149
	128-08	166-06	0.89315	0.0838	0.02305	0.0501
	128-08	166-07	0.95314	0.02211	0.02475	0.04
	128-08	167-01	0.95493	0.04507	0	0.01351
	128-08	167-02	0.92164	0.07836	0	-0.01123
	128-08	167-03	0.88681	0.11319	0	0.00297
	128-08	167-04	0.82469	0.17531	0	0.02408
	128-08	167-05	0.89365	0.10635	0	-0.00824
	128-08	167-06	0.85898	0.14102	0	0.00868
	128-08	167-07	0.7521	0.2479	0	0.02315
	128-08	167-08	0.9672	0.03181	0.00099	-0.03297
	128-09	128-10	1	0	0	-0.01911
	128-09	128-11	1	0	0	-0.02879
	128-09	137-01	1	0	0	-0.08102
	128-09	137-02	0.97545	0.00944	0.01511	-0.00469
	128-09	137-03	1	0	0	-0.02515
	128-09	146-01	0.89431	0.10569	0	0.00125
	128-09	146-02	0.9339	0	0.0661	-0.01049
	128-09	146-03	1	0	0	-0.04954
	128-09	146-04	1	0	0	-0.02429
	128-09	146-05	0.94568	0.01071	0.04362	0.01017
	128-09	146-06	1	0	0	-0.04506
	128-09	147-01	0.97055	0.02793	0.00152	-0.00706
	128-09	147-02	0.9137	0.0863	0	-0.01714
	128-09	147-03	0.89507	0.06461	0.04033	0.02225
	128-09	147-04	0.71457	0.28543	0	0.02611
	128-09	147-05	0.88256	0.11744	0	0.01532
	128-09	147-06	0.74924	0.25076	0	0.02573
	128-09	147-07	1	0	0	-0.04008
	128-09	149-01	1	0	0	-0.01566
	128-09	149-02	1	0	0	-0.02355
	128-09	149-03	0.96744	0	0.03256	-0.01118
	128-09	149-04	1	0	0	-0.04647
	128-09	149-05	1	0	0	-0.06693
	128-09	149-06	1	0	0	-0.00786
	128-09	149-07	0.92372	0.01117	0.06511	0.02121
	128-09	149-08	0.86966	0.13034	0	0.01106
	128-09	149-09	0.84732	0.13409	0.01859	0.02858
	128-09	149-10	0.863	0.11242	0.02458	0.02631
	128-09	149-11	1	0	0	-0.02987
	128-09	149-12	1	0	0	-0.01898
	128-09	149-13	1	0	0	-0.03884
	128-09	149-14	0.98757	0.01243	0	-0.01787
	128-09	149-15	0.93768	0	0.06232	0.00969
	128-09	149-16	1	0	0	-0.02886
	128-09	149-17	0.85941	0.08636	0.05424	0.03211
	128-09	149-18	0.7942	0.2058	0	0.02234
	128-09	149-19	1	0	0	0.0033
	128-09	149-20	0.88194	0.11806	0	0.00758
	128-09	149-21	0.9199	0	0.0801	-0.01944
	128-09	149-22	0.82636	0.12441	0.04923	0.04233
	128-09	149-23	0.85054	0.11934	0.03013	0.03119
	128-09	149-24	0.9358	0.04059	0.02361	0.00717
	128-09	149-25	0.90638	0.02954	0.06408	0.02559
	128-09	149-26	1	0	0	-0.02456
	128-09	149-27	0.97506	0	0.02494	-0.01185
	128-09	149-28	0.96258	0.01645	0.02097	-0.00027
	128-09	149-29	0.87327	0.12365	0.00308	0.01804
	128-09	149-30	1	0	0	-0.0142
	128-09	149-31	0.7986	0.2014	0	0.02141
	128-09	149-32	0.97186	0	0.02814	-0.00262
	128-09	149-33	0.9686	0.0314	0	-0.01519
	128-09	149-34	0.81025	0.18975	0	-0.00106
	128-09	149-35	0.85885	0.14115	0	0.01485
	128-09	149-36	1	0	0	-0.03603
	128-09	149-37	0.25071	0.74929	0	0.04757
	128-09	149-38	0.83591	0.15777	0.00632	0.0288
	128-09	149-39	1	0	0	-0.04711
	128-09	149-40	0.8851	0.05643	0.05847	0.02955
	128-09	149-41	0.75156	0.24844	0	0.04016
	128-09	149-42	0.81966	0.15062	0.02972	0.03953
	128-09	149-43	0.94253	0.02459	0.03288	0.00843
	128-09	149-44	0.84113	0.15043	0.00844	0.02783
	128-09	149-45	0.7287	0.2713	0	0.01511
	128-09	149-46	0.88124	0.11876	0	-0.01617
	128-09	149-47	0.99815	0.00185	0	-0.01948
	128-09	149-48	1	0	0	-0.01513
	128-09	149-49	0.92189	0.05679	0.02132	0.01057
	128-09	149-51	1	0	0	-0.00906
	128-09	149-52	0.88371	0.1152	0.0011	0.01554
	128-09	149-53	0.92195	0	0.07805	-0.01098
	128-09	149-54	0.95067	0.04931	2e-05	-0.00272
	128-09	149-55	0.94645	0.00994	0.04362	0.00992
	128-09	149-56	0.90827	0	0.09173	0.01463
	128-09	149-57	0.91347	0.06931	0.01721	0.0013
	128-09	149-58	0.93159	0	0.06841	0.01068
	128-09	149-59	1	0	0	-0.015
	128-09	149-60	0.83652	0.08439	0.07908	0.04704
	128-09	149-61	0.93454	0.06546	0	-0.00099
	128-09	149-62	0.82501	0.17499	0	0.02497
	128-09	154-01	0.90488	0.07589	0.01923	0.01449
	128-09	154-02	0.87177	0.07391	0.05432	0.03191
	128-09	154-03	0.81869	0.18131	0	0.02436
	128-09	154-04	0.81963	0.18037	0	0.01172
	128-09	154-05	1	0	0	-0.0347
	128-09	154-06	0.85321	0.14679	0	0.01558
	128-09	154-07	0.88046	0.11663	0.00291	0.01638
	128-09	154-08	0.85327	0.14673	0	0.01548
	128-09	154-09	0.89557	0.10443	0	0.01113
	128-09	154-10	1	0	0	-0.03713
	128-09	154-11	0.78611	0.21389	0	0.03446
	128-09	154-12	0.85675	0.14325	0	0.0122
	128-09	154-13	0.91421	0	0.08579	0.01249
	128-09	154-14	1	0	0	-0.00554
	128-09	154-15	0.93745	0.06255	0	-0.00022
	128-09	154-16	0.97003	0.00835	0.02163	-0.00178
	128-09	154-17	0.92855	0.05737	0.01408	0.00662
	128-09	154-18	0.96059	0	0.03941	-0.00468
	128-09	154-19	1	0	0	-0.01905
	128-09	154-20	1	0	0	-0.02005
	128-09	154-21	0.9414	0.01429	0.04431	0.01158
	128-09	154-22	1	0	0	-0.01636
	128-09	154-23	0.97857	0	0.02143	-0.00856
	128-09	154-24	0.83923	0.15974	0.00103	0.0265
	128-09	154-25	0.83726	0.16274	0	0.00406
	128-09	154-26	0.99309	0	0.00691	-0.01309
	128-09	154-27	0.91603	0.08397	0	-0.01511
	128-09	154-28	1	0	0	-0.03793
	128-09	154-29	0.947	0.0297	0.0233	0.00439
	128-09	154-30	0.89044	0.09605	0.01351	0.01695
	128-09	154-31	0.80696	0.19304	0	0.03345
	128-09	154-32	0.88228	0.10391	0.01381	0.01865
	128-09	154-33	0.84531	0.15469	0	0.02413
	128-09	154-34	0.90417	0.08431	0.01152	0.0123
	128-09	154-35	0.94053	0.05947	0	-0.00886
	128-09	154-36	0.96849	0.01571	0.0158	-0.00545
	128-09	154-37	0.95106	0	0.04894	0.00201
	128-09	154-38	0.96142	0.02572	0.01286	-0.00199
	128-09	154-39	0.97086	0.0181	0.01104	-0.00483
	128-09	154-40	0.85252	0.10051	0.04697	0.00954
	128-09	154-41	1	0	0	-0.0121
	128-09	154-42	0.91623	0	0.08377	0.00204
	128-09	154-43	0.95422	0.00524	0.04054	0.00723
	128-09	154-44	0.93398	0	0.06602	0.01421
	128-09	154-45	0.93911	0.03543	0.02546	0.00724
	128-09	154-46	0.92553	0.07447	0	0.00079
	128-09	154-47	0.92042	0	0.07958	0.02586
	128-09	155-01	0.81716	0.18284	0	0.02981
	128-09	155-02	1	0	0	-0.0983
	128-09	155-03	0.86756	0.13244	0	0.01691
	128-09	155-04	1	0	0	-0.0302
	128-09	155-05	1	0	0	-0.01781
	128-09	155-06	1	0	0	-0.0421
	128-09	155-07	1	0	0	-0.05807
	128-09	155-08	0.97008	0.02992	0	-0.0125
	128-09	155-09	1	0	0	-0.01023
	128-09	155-10	1	0	0	-0.03848
	128-09	155-11	0.92897	0.07103	0	-0.00062
	128-09	155-12	1	0	0	-0.04926
	128-09	155-13	1	0	0	-0.02109
	128-09	155-14	1	0	0	-0.0669
	128-09	155-15	1	0	0	-0.05212
	128-09	155-16	0.96422	0.0117	0.02408	0.00056
	128-09	155-17	1	0	0	-0.05142
	128-09	155-18	1	0	0	-0.04716
	128-09	155-19	0.9701	0.0299	0	-0.01677
	128-09	155-20	1	0	0	-0.0281
	128-09	155-21	1	0	0	-0.03815
	128-09	155-22	0.90835	0.09165	0	-0.00702
	128-09	155-23	1	0	0	-0.05418
	128-09	155-24	1	0	0	-0.19075
	128-09	155-25	0.96715	0	0.03285	0.00075
	128-09	155-26	1	0	0	-0.11321
	128-09	155-27	1	0	0	-0.0297
	128-09	155-28	0.92335	0.07665	0	-0.02776
	128-09	155-29	1	0	0	-0.40134
	128-09	155-30	0.83939	0.16061	0	-0.02483
	128-09	155-31	1	0	0	-0.2498
	128-09	155-32	1	0	0	-0.03442
	128-09	155-33	1	0	0	-0.06235
	128-09	155-34	1	0	0	-0.02295
	128-09	155-35	1	0	0	-0.06458
	128-09	155-36	0.93414	0.05434	0.01152	0.005
	128-09	155-37	1	0	0	-0.02534
	128-09	155-38	1	0	0	-0.47508
	128-09	155-39	0.91621	0.08379	0	-0.00445
	128-09	155-40	0.95979	0.04021	0	-0.01508
	128-09	155-41	0.94481	0.05519	0	-0.01205
	128-09	155-42	1	0	0	-0.03383
	128-09	155-43	0.88355	0.11645	0	-0.0124
	128-09	155-44	0.6593	0.3407	0	0.02203
	128-09	155-45	0.97194	0.02806	0	-0.00848
	128-09	155-46	0.79866	0.20134	0	0.01403
	128-09	155-47	0.96295	0.03705	0	-0.02196
	128-09	155-48	0.92965	0.05314	0.01721	0.00779
	128-09	155-49	0.92318	0.07158	0.00523	0.00629
	128-09	155-51	0.76995	0.23005	0	-0.00043
	128-09	155-52	1	0	0	-0.03202
	128-09	155-53	1	0	0	-0.03059
	128-09	155-54	0.79101	0.20899	0	0.00632
	128-09	155-55	1	0	0	-0.06535
	128-09	155-56	1	0	0	-0.01279
	128-09	155-57	0.99124	0	0.00876	-0.01436
	128-09	155-58	0.87651	0.12349	0	-0.00398
	128-09	155-59	1	0	0	-0.02735
	128-09	155-60	1	0	0	-0.13188
	128-09	155-61	0.75311	0.24689	0	0.00377
	128-09	155-62	1	0	0	-0.05429
	128-09	155-63	0.80632	0.19368	0	-0.00486
	128-09	155-64	0.79934	0.20066	0	0.02517
	128-09	155-65	1	0	0	-0.01904
	128-09	155-66	1	0	0	-0.03983
	128-09	155-67	1	0	0	-0.09977
	128-09	155-68	1	0	0	-0.02466
	128-09	155-69	1	0	0	-0.03187
	128-09	155-70	0.91237	0.08763	0	-0.01999
	128-09	155-72	1	0	0	-0.02456
	128-09	155-73	1	0	0	-0.03699
	128-09	155-74	1	0	0	-0.01568
	128-09	155-75	1	0	0	-0.06313
	128-09	155-76	1	0	0	-0.04461
	128-09	155-77	0.46743	0.53257	0	0.03302
	128-09	155-78	0.98355	0.01645	0	-0.01392
	128-09	155-79	1	0	0	-0.01484
	128-09	155-80	1	0	0	-0.01613
	128-09	155-81	0.93928	0.06072	0	-0.00716
	128-09	155-82	1	0	0	-0.02325
	128-09	155-83	1	0	0	-0.07921
	128-09	155-84	0.92475	0.07525	0	-0.00979
	128-09	155-85	0.87112	0.12888	0	0.00505
	128-09	163-01	1	0	0	-0.02605
	128-09	163-02	0.98487	0.01513	0	-0.02186
	128-09	163-03	1	0	0	-0.05865
	128-09	163-04	1	0	0	-0.04349
	128-09	163-05	0.94206	0	0.05794	-0.00806
	128-09	163-06	1	0	0	-0.03358
	128-09	164-01	0.83849	0.16151	0	0.02086
	128-09	164-02	0.95116	0	0.04884	-0.00351
	128-09	164-03	0.97638	0.02362	0	-0.0115
	128-09	164-04	0.91941	0.06318	0.01742	0.01017
	128-09	164-05	0.98948	0	0.01052	-0.01712
	128-09	164-06	0.99805	0.00015	0.00181	-0.01425
	128-09	164-07	0.96545	0	0.03455	-0.01197
	128-09	166-01	0.84561	0.15439	0	0.02152
	128-09	166-02	0.7474	0.2526	0	0.03301
	128-09	166-03	0.87765	0.10198	0.02037	0.02146
	128-09	166-04	0.82385	0.17615	0	0.02566
	128-09	166-05	0.88004	0.11996	0	-0.00138
	128-09	166-06	0.98821	0	0.01179	-0.01136
	128-09	166-07	0.97558	0.00781	0.01661	-0.00464
	128-09	167-01	1	0	0	-0.03646
	128-09	167-02	1	0	0	-0.0192
	128-09	167-03	0.93027	0	0.06973	-0.0009
	128-09	167-04	0.93653	0	0.06347	0.01493
	128-09	167-05	1	0	0	-0.0207
	128-09	167-06	0.91688	0.06586	0.01726	0.01105
	128-09	167-07	1	0	0	-0.01693
	128-09	167-08	0.96157	0	0.03843	-0.0303
	128-10	128-11	1	0	0	-0.02254
	128-10	137-01	1	0	0	-0.09003
	128-10	137-02	0.95536	0.02577	0.01887	0.0054
	128-10	137-03	1	0	0	-0.00763
	128-10	146-01	1	0	0	-0.00403
	128-10	146-02	1	0	0	-0.06564
	128-10	146-03	0.80502	0.19498	0	0.00785
	128-10	146-04	1	0	0	-0.00727
	128-10	146-05	1	0	0	-0.05444
	128-10	146-06	0.84077	0.15923	0	0.00096
	128-10	147-01	1	0	0	-0.00114
	128-10	147-02	0.94269	0.05731	0	0.03257
	128-10	147-03	1	0	0	-0.03038
	128-10	147-04	1	0	0	0.02767
	128-10	147-05	0.94779	0.05221	0	-0.00587
	128-10	147-06	1	0	0	0.02053
	128-10	147-07	1	0	0	-0.00553
	128-10	149-01	1	0	0	-0.00503
	128-10	149-02	1	0	0	-0.02586
	128-10	149-03	1	0	0	-0.03036
	128-10	149-04	1	0	0	-0.09322
	128-10	149-05	1	0	0	-0.09375
	128-10	149-06	1	0	0	0.00403
	128-10	149-07	0.9279	0.0721	0	0.01302
	128-10	149-08	0.96845	0	0.03155	0.02806
	128-10	149-09	0.99038	0	0.00962	0.02208
	128-10	149-10	1	0	0	0.02003
	128-10	149-11	0.90802	0.07775	0.01423	0.03773
	128-10	149-12	0.93857	0.06143	0	0.02178
	128-10	149-13	0.94803	0.05197	0	0.02502
	128-10	149-14	1	0	0	0.00419
	128-10	149-15	0.88664	0.10962	0.00374	0.00802
	128-10	149-16	1	0	0	0.00117
	128-10	149-17	0.80813	0.19187	0	0.02848
	128-10	149-18	0.89004	0.10996	0	0.04504
	128-10	149-19	0.89478	0.05111	0.05411	0.02738
	128-10	149-20	0.98669	0	0.01331	0.01826
	128-10	149-21	1	0	0	-0.07507
	128-10	149-22	0.77191	0.22809	0	0.0402
	128-10	149-23	0.94206	0.05794	0	0.02674
	128-10	149-24	1	0	0	0.0077
	128-10	149-25	0.75742	0.23445	0.00813	0.06025
	128-10	149-26	1	0	0	-0.02092
	128-10	149-27	1	0	0	0.00648
	128-10	149-28	1	0	0	0.00913
	128-10	149-29	0.90838	0.09162	0	0.02536
	128-10	149-30	0.96712	0.03288	0	0.01722
	128-10	149-31	0.88833	0.11167	0	0.02699
	128-10	149-32	1	0	0	0.01099
	128-10	149-33	0.94929	0.02931	0.0214	0.03777
	128-10	149-34	0.94526	0	0.05474	0.04009
	128-10	149-35	1	0	0	0.00374
	128-10	149-36	1	0	0	0.02044
	128-10	149-37	0.28695	0.71305	0	0.09046
	128-10	149-38	0.92283	0.07716	0	0.01874
	128-10	149-39	1	0	0	-0.00475
	128-10	149-40	0.83557	0.16443	0	0.03814
	128-10	149-41	0.78824	0.19243	0.01934	0.06869
	128-10	149-42	0.87139	0.12861	0	0.01453
	128-10	149-43	1	0	0	-0.00707
	128-10	149-44	0.93278	0.06722	0	0.01237
	128-10	149-45	0.75198	0.24802	0	0.05564
	128-10	149-46	1	0	0	0.01559
	128-10	149-47	1	0	0	-0.02322
	128-10	149-48	1	0	0	-0.00629
	128-10	149-49	0.8697	0.1303	0	0.0332
	128-10	149-51	1	0	0	-0.03046
	128-10	149-52	0.99641	0.00359	0	0.0126
	128-10	149-53	1	0	0	-0.05147
	128-10	149-54	1	0	0	-0.00294
	128-10	149-55	0.94687	0.05313	0	0.0264
	128-10	149-56	1	0	0	-0.02919
	128-10	149-57	0.86303	0.08403	0.05294	0.02448
	128-10	149-58	1	0	0	-0.03459
	128-10	149-59	1	0	0	-0.03378
	128-10	149-60	0.97827	0.02173	0	-0.01276
	128-10	149-61	1	0	0	0.00826
	128-10	149-62	0.89378	0.10622	0	0.0069
	128-10	154-01	0.87698	0.12072	0.00231	0.05135
	128-10	154-02	0.88738	0.11262	0	0.0387
	128-10	154-03	0.95961	0.04039	0	0.01854
	128-10	154-04	1	0	0	-0.00274
	128-10	154-05	1	0	0	-0.06365
	128-10	154-06	1	0	0	-0.01632
	128-10	154-07	0.9937	0	0.0063	0.02422
	128-10	154-08	0.83803	0.16197	0	0.03114
	128-10	154-09	1	0	0	-0.00664
	128-10	154-10	0.78847	0.21153	0	0.04122
	128-10	154-11	0.96657	0.03343	0	0.02039
	128-10	154-12	1	0	0	0.00783
	128-10	154-13	1	0	0	-0.03781
	128-10	154-14	1	0	0	-0.05925
	128-10	154-15	1	0	0	-0.03685
	128-10	154-16	0.9872	0.0128	0	0.00018
	128-10	154-17	0.84939	0.15061	0	0.03302
	128-10	154-18	0.91893	0.08107	0	0.0372
	128-10	154-19	0.97211	0	0.02789	0.01747
	128-10	154-20	0.90433	0.09567	0	0.01058
	128-10	154-21	0.80359	0.19641	0	0.05166
	128-10	154-22	1	0	0	-0.00858
	128-10	154-23	0.80494	0.19506	0	0.05659
	128-10	154-24	0.86175	0.13825	0	0.02514
	128-10	154-25	1	0	0	0.01842
	128-10	154-26	1	0	0	-0.01853
	128-10	154-27	1	0	0	-0.00665
	128-10	154-28	0.94781	0.05219	0	0.021
	128-10	154-29	1	0	0	0.00774
	128-10	154-30	1	0	0	-0.00949
	128-10	154-31	0.82827	0.17173	0	0.03507
	128-10	154-32	0.95015	0.04985	0	0.02203
	128-10	154-33	0.82368	0.17632	0	0.04367
	128-10	154-34	1	0	0	-0.00207
	128-10	154-35	0.77033	0.22967	0	0.03071
	128-10	154-36	1	0	0	-0.02587
	128-10	154-37	1	0	0	-0.01176
	128-10	154-38	1	0	0	-0.01546
	128-10	154-39	0.88924	0.11076	0	0.02803
	128-10	154-40	0.96782	0	0.03218	-0.03748
	128-10	154-41	1	0	0	0.00107
	128-10	154-42	1	0	0	-0.03771
	128-10	154-43	1	0	0	0.0091
	128-10	154-44	1	0	0	-0.01002
	128-10	154-45	0.97208	0.02792	0	0.01763
	128-10	154-46	0.96122	0.03878	0	0.01548
	128-10	154-47	0.96907	0.02509	0.00584	0.03035
	128-10	155-01	0.96736	0	0.03264	0.03511
	128-10	155-02	1	0	0	-0.07177
	128-10	155-03	0.91395	0.08605	0	0.01485
	128-10	155-04	1	0	0	-0.00807
	128-10	155-05	0.92101	0.06521	0.01378	0.00808
	128-10	155-06	1	0	0	-0.01619
	128-10	155-07	1	0	0	-0.03426
	128-10	155-08	1	0	0	-0.01602
	128-10	155-09	0.96925	0	0.03075	0.00919
	128-10	155-10	0.94124	0.05876	0	0.00675
	128-10	155-11	0.92313	0.07687	0	0.01604
	128-10	155-12	0.96456	0.03544	0	0.0103
	128-10	155-13	1	0	0	-0.00778
	128-10	155-14	1	0	0	-0.08619
	128-10	155-15	0.99533	0.00467	0	-0.00239
	128-10	155-16	1	0	0	0.00212
	128-10	155-17	0.86246	0.13754	0	-4e-05
	128-10	155-18	0.99983	0	0.00017	-0.03163
	128-10	155-19	0.91325	0.08675	0	0.023
	128-10	155-20	0.83614	0.16386	0	0.04862
	128-10	155-21	1	0	0	-0.0257
	128-10	155-22	0.81241	0.18759	0	0.0387
	128-10	155-23	1	0	0	-0.05323
	128-10	155-24	1	0	0	-0.18331
	128-10	155-25	0.90587	0.09413	0	0.01802
	128-10	155-26	1	0	0	-0.11722
	128-10	155-27	0.93837	0.06163	0	0.00315
	128-10	155-28	1	0	0	0.00529
	128-10	155-29	1	0	0	-0.42518
	128-10	155-30	0.97864	0.02136	0	0.019
	128-10	155-31	1	0	0	-0.23249
	128-10	155-32	1	0	0	-0.00695
	128-10	155-33	1	0	0	-0.01817
	128-10	155-34	0.90937	0.09063	0	0.01315
	128-10	155-35	1	0	0	-0.02653
	128-10	155-36	0.9304	0.03244	0.03716	0.04405
	128-10	155-37	0.95667	0.00958	0.03375	0.03984
	128-10	155-38	1	0	0	-0.52452
	128-10	155-39	1	0	0	0.01611
	128-10	155-40	1	0	0	-0.0036
	128-10	155-41	0.82939	0.17061	0	0.04908
	128-10	155-42	1	0	0	-0.00274
	128-10	155-43	0.89449	0.10551	0	0.02792
	128-10	155-44	0.88891	0.11109	0	0.02456
	128-10	155-45	1	0	0	0.00331
	128-10	155-46	0.91601	0.08399	0	0.04106
	128-10	155-47	0.98902	0	0.01098	0.0203
	128-10	155-48	1	0	0	0.00049
	128-10	155-49	0.93134	0.06866	0	0.03188
	128-10	155-51	0.99839	0	0.00161	0.01772
	128-10	155-52	1	0	0	-0.00792
	128-10	155-53	0.93998	0.06002	0	0.00024
	128-10	155-54	0.96014	0.0382	0.00166	0.02469
	128-10	155-55	1	0	0	-0.0641
	128-10	155-56	0.96222	0.01738	0.0204	0.01924
	128-10	155-57	0.97989	0	0.02011	0.01627
	128-10	155-58	0.88577	0.11423	0	0.03147
	128-10	155-59	1	0	0	-0.02214
	128-10	155-60	1	0	0	-0.10758
	128-10	155-61	0.94497	0.05503	0	0.01612
	128-10	155-62	1	0	0	-0.01829
	128-10	155-63	0.95339	0.04661	0	0.03116
	128-10	155-64	1	0	0	0.01074
	128-10	155-65	1	0	0	-0.03995
	128-10	155-66	1	0	0	0.01494
	128-10	155-67	1	0	0	-0.13873
	128-10	155-68	1	0	0	-0.00997
	128-10	155-69	0.94771	0.05229	0	-0.00855
	128-10	155-70	0.87937	0.12063	0	0.02491
	128-10	155-72	0.96552	0.03448	0	-0.01706
	128-10	155-73	1	0	0	-0.00443
	128-10	155-74	1	0	0	0.01197
	128-10	155-75	0.92102	0.07898	0	-0.00017
	128-10	155-76	1	0	0	-0.00684
	128-10	155-77	0.54035	0.45965	0	0.07154
	128-10	155-78	0.94681	0.03888	0.0143	0.03786
	128-10	155-79	1	0	0	-0.02038
	128-10	155-80	1	0	0	-0.00512
	128-10	155-81	1	0	0	-0.00515
	128-10	155-82	0.97718	0	0.02282	0.01776
	128-10	155-83	1	0	0	-0.04571
	128-10	155-84	0.93317	0.06683	0	0.02327
	128-10	155-85	0.92477	0.07442	0.00082	0.02242
	128-10	163-01	1	0	0	-0.01804
	128-10	163-02	1	0	0	0.01868
	128-10	163-03	1	0	0	-0.01082
	128-10	163-04	1	0	0	-0.05801
	128-10	163-05	1	0	0	-0.02796
	128-10	163-06	1	0	0	-0.00967
	128-10	164-01	1	0	0	0.0087
	128-10	164-02	1	0	0	-0.00969
	128-10	164-03	1	0	0	0.01607
	128-10	164-04	0.91974	0.04603	0.03423	0.0257
	128-10	164-05	0.98474	0.00686	0.0084	-0.01382
	128-10	164-06	0.93076	0.05153	0.01772	0.04143
	128-10	164-07	0.94037	0	0.05964	-0.00581
	128-10	166-01	1	0	0	-0.0037
	128-10	166-02	1	0	0	0.0128
	128-10	166-03	1	0	0	-0.01622
	128-10	166-04	0.95084	0.04801	0.00116	0.00551
	128-10	166-05	1	0	0	0.01784
	128-10	166-06	1	0	0	0.01482
	128-10	166-07	0.967	0	0.033	0.03594
	128-10	167-01	1	0	0	-0.00889
	128-10	167-02	1	0	0	-0.02442
	128-10	167-03	1	0	0	-0.05293
	128-10	167-04	1	0	0	-0.00906
	128-10	167-05	1	0	0	-0.06528
	128-10	167-06	1	0	0	-0.06164
	128-10	167-07	1	0	0	-0.01745
	128-10	167-08	1	0	0	-0.0615
	128-11	137-01	1	0	0	-0.12067
	128-11	137-02	1	0	0	-0.05667
	128-11	137-03	1	0	0	-0.07326
	128-11	146-01	0.97098	0.02902	0	-0.00468
	128-11	146-02	1	0	0	-0.05864
	128-11	146-03	1	0	0	-0.10746
	128-11	146-04	1	0	0	-0.07097
	128-11	146-05	1	0	0	-0.04687
	128-11	146-06	1	0	0	-0.09083
	128-11	147-01	1	0	0	-0.02853
	128-11	147-02	0.82498	0.17502	0	0.01281
	128-11	147-03	1	0	0	-0.0379
	128-11	147-04	0.94946	0.05054	0	-0.01226
	128-11	147-05	1	0	0	-0.01823
	128-11	147-06	0.96294	0.03706	0	-0.01158
	128-11	147-07	1	0	0	-0.02807
	128-11	149-01	1	0	0	-0.02323
	128-11	149-02	1	0	0	-0.03659
	128-11	149-03	1	0	0	-0.05717
	128-11	149-04	1	0	0	-0.09353
	128-11	149-05	1	0	0	-0.08262
	128-11	149-06	0.81233	0.18767	0	0.00737
	128-11	149-07	1	0	0	-0.01797
	128-11	149-08	0.83315	0.16685	0	0.0107
	128-11	149-09	0.9178	0.0822	0	0.00752
	128-11	149-10	0.94148	0.05852	0	0.00512
	128-11	149-11	0.92875	0.07125	0	0.00265
	128-11	149-12	0.93968	0.04315	0.01717	0.0108
	128-11	149-13	0.9437	0.0563	0	-0.00527
	128-11	149-14	0.98496	0.01504	0	-0.01243
	128-11	149-15	1	0	0	-0.07084
	128-11	149-16	0.90401	0.09599	0	0.00164
	128-11	149-17	1	0	0	-0.02477
	128-11	149-18	0.95189	0.04811	0	-0.00617
	128-11	149-19	1	0	0	-0.01773
	128-11	149-20	1	0	0	-0.03011
	128-11	149-21	1	0	0	-0.06008
	128-11	149-22	1	0	0	-0.01505
	128-11	149-23	1	0	0	-0.02792
	128-11	149-24	1	0	0	-0.00623
	128-11	149-25	1	0	0	-0.0078
	128-11	149-26	1	0	0	-0.0237
	128-11	149-27	1	0	0	-0.03287
	128-11	149-28	0.91237	0.08763	0	0.0098
	128-11	149-29	1	0	0	-0.03106
	128-11	149-30	0.92379	0.07621	0	0.00119
	128-11	149-31	0.90059	0.08591	0.0135	0.01969
	128-11	149-32	0.88157	0.11843	0	-0.00931
	128-11	149-33	0.96519	0.03481	0	-0.00309
	128-11	149-34	0.97529	0.02471	0	-0.01253
	128-11	149-35	1	0	0	-0.02236
	128-11	149-36	0.93991	0.06009	0	-0.01494
	128-11	149-37	0.24325	0.75675	0	0.0524
	128-11	149-38	0.96294	0.03706	0	-0.01198
	128-11	149-39	0.78278	0.21722	0	0.00794
	128-11	149-40	1	0	0	-0.0169
	128-11	149-41	1	0	0	-0.02478
	128-11	149-42	1	0	0	-0.01862
	128-11	149-43	1	0	0	0.00351
	128-11	149-44	0.94015	0.04948	0.01038	0.0087
	128-11	149-45	0.64028	0.35972	0	0.02426
	128-11	149-46	0.97269	0.02731	0	-0.01277
	128-11	149-47	1	0	0	-0.04392
	128-11	149-48	1	0	0	-0.03183
	128-11	149-49	1	0	0	-0.01828
	128-11	149-51	0.95845	0.04155	0	-0.01697
	128-11	149-52	0.92551	0.07449	0	-0.0007
	128-11	149-53	1	0	0	-0.05163
	128-11	149-54	1	0	0	-0.01833
	128-11	149-55	0.93469	0.05385	0.01146	0.01052
	128-11	149-56	0.9441	0.0559	0	-0.0123
	128-11	149-57	1	0	0	-0.02752
	128-11	149-58	1	0	0	-0.04113
	128-11	149-59	0.89788	0.10212	0	-0.00749
	128-11	149-60	1	0	0	-0.02014
	128-11	149-61	1	0	0	-0.02772
	128-11	149-62	1	0	0	-0.04839
	128-11	154-01	0.90918	0.09082	0	0.00209
	128-11	154-02	1	0	0	-0.03565
	128-11	154-03	0.87139	0.12861	0	-0.01504
	128-11	154-04	0.87625	0.12375	0	0.00624
	128-11	154-05	1	0	0	-0.08651
	128-11	154-06	1	0	0	-0.06599
	128-11	154-07	1	0	0	-0.03903
	128-11	154-08	1	0	0	-0.01669
	128-11	154-09	1	0	0	-0.02918
	128-11	154-10	0.8981	0.1019	0	-0.0052
	128-11	154-11	1	0	0	-0.02592
	128-11	154-12	0.98312	0.01688	0	-0.01254
	128-11	154-13	1	0	0	-0.03442
	128-11	154-14	1	0	0	-0.08316
	128-11	154-15	1	0	0	-0.0403
	128-11	154-16	0.96764	0.022	0.01036	0.00181
	128-11	154-17	1	0	0	-0.03512
	128-11	154-18	1	0	0	-0.01564
	128-11	154-19	1	0	0	-0.02472
	128-11	154-20	1	0	0	-0.03998
	128-11	154-21	1	0	0	-0.03186
	128-11	154-22	1	0	0	-0.05542
	128-11	154-23	1	0	0	-0.01824
	128-11	154-24	0.9363	0.0637	0	0.00426
	128-11	154-25	1	0	0	-0.05798
	128-11	154-26	1	0	0	-0.04377
	128-11	154-27	1	0	0	-0.03261
	128-11	154-28	1	0	0	-0.03401
	128-11	154-29	1	0	0	-0.03283
	128-11	154-30	1	0	0	-0.02554
	128-11	154-31	0.93028	0.06972	0	-0.00853
	128-11	154-32	0.96571	0.03429	0	-0.01746
	128-11	154-33	1	0	0	-0.02191
	128-11	154-34	1	0	0	-0.02802
	128-11	154-35	0.89957	0.10043	0	-0.01132
	128-11	154-36	1	0	0	-0.03434
	128-11	154-37	0.99691	0.00136	0.00173	-0.00771
	128-11	154-38	1	0	0	-0.02832
	128-11	154-39	0.90278	0.09722	0	-0.00958
	128-11	154-40	1	0	0	-0.05314
	128-11	154-41	1	0	0	-0.04357
	128-11	154-42	1	0	0	-0.08019
	128-11	154-43	1	0	0	-0.05281
	128-11	154-44	1	0	0	-0.03902
	128-11	154-45	1	0	0	-0.03762
	128-11	154-46	0.97353	0.02647	0	-0.02063
	128-11	154-47	1	0	0	-0.04308
	128-11	155-01	1	0	0	-0.01371
	128-11	155-02	1	0	0	-0.13115
	128-11	155-03	1	0	0	-0.04776
	128-11	155-04	1	0	0	-0.04012
	128-11	155-05	1	0	0	-0.07984
	128-11	155-06	1	0	0	-0.04872
	128-11	155-07	1	0	0	-0.06858
	128-11	155-08	1	0	0	-0.02492
	128-11	155-09	1	0	0	-0.03584
	128-11	155-10	1	0	0	-0.04031
	128-11	155-11	1	0	0	-0.08396
	128-11	155-12	1	0	0	-0.05373
	128-11	155-13	1	0	0	-0.09352
	128-11	155-14	1	0	0	-0.10674
	128-11	155-15	1	0	0	-0.08131
	128-11	155-16	1	0	0	-0.06131
	128-11	155-17	1	0	0	-0.06038
	128-11	155-18	1	0	0	-0.1171
	128-11	155-19	1	0	0	-0.03353
	128-11	155-20	1	0	0	-0.03372
	128-11	155-21	1	0	0	-0.04083
	128-11	155-22	1	0	0	-0.04452
	128-11	155-23	1	0	0	-0.09738
	128-11	155-24	1	0	0	-0.22617
	128-11	155-25	1	0	0	-0.04696
	128-11	155-26	1	0	0	-0.17332
	128-11	155-27	1	0	0	-0.02383
	128-11	155-28	0.99537	0.00164	0.00299	-0.00708
	128-11	155-29	1	0	0	-0.44819
	128-11	155-30	0.90405	0.09595	0	0.00355
	128-11	155-31	1	0	0	-0.292
	128-11	155-32	1	0	0	-0.04259
	128-11	155-33	0.94177	0.05823	0	-0.01305
	128-11	155-34	1	0	0	-0.06672
	128-11	155-35	1	0	0	-0.04151
	128-11	155-36	1	0	0	-0.0246
	128-11	155-37	1	0	0	-0.02982
	128-11	155-38	1	0	0	-0.48493
	128-11	155-39	1	0	0	-0.06443
	128-11	155-40	1	0	0	-0.0282
	128-11	155-41	1	0	0	-0.02326
	128-11	155-42	0.92666	0.07334	0	-0.00708
	128-11	155-43	1	0	0	-0.02516
	128-11	155-44	0.88213	0.11507	0.0028	0.02175
	128-11	155-45	1	0	0	-0.02571
	128-11	155-46	0.88561	0.11439	0	-0.00821
	128-11	155-47	1	0	0	-0.02176
	128-11	155-48	1	0	0	-0.04299
	128-11	155-49	0.95921	0.04079	0	-0.01463
	128-11	155-51	0.96731	0.03269	0	-0.0087
	128-11	155-52	0.94179	0.05821	0	-0.0191
	128-11	155-53	1	0	0	-0.04452
	128-11	155-54	1	0	0	-0.02485
	128-11	155-55	1	0	0	-0.0981
	128-11	155-56	1	0	0	-0.03151
	128-11	155-57	1	0	0	-0.02203
	128-11	155-58	1	0	0	-0.02707
	128-11	155-59	1	0	0	-0.0379
	128-11	155-60	1	0	0	-0.14403
	128-11	155-61	0.8719	0.1281	0	0.0186
	128-11	155-62	1	0	0	-0.04779
	128-11	155-63	0.82917	0.17083	0	0.0104
	128-11	155-64	1	0	0	-0.0407
	128-11	155-65	1	0	0	-0.04506
	128-11	155-66	1	0	0	-0.03808
	128-11	155-67	1	0	0	-0.11721
	128-11	155-68	1	0	0	-0.04405
	128-11	155-69	1	0	0	-0.08618
	128-11	155-70	1	0	0	-0.02667
	128-11	155-72	1	0	0	-0.11019
	128-11	155-73	1	0	0	-0.04327
	128-11	155-74	1	0	0	-0.02208
	128-11	155-75	1	0	0	-0.0339
	128-11	155-76	1	0	0	-0.07518
	128-11	155-77	0.48418	0.51582	0	0.04743
	128-11	155-78	1	0	0	-0.0432
	128-11	155-79	1	0	0	-0.08638
	128-11	155-80	1	0	0	-0.07244
	128-11	155-81	1	0	0	-0.03596
	128-11	155-82	1	0	0	-0.02166
	128-11	155-83	1	0	0	-0.10626
	128-11	155-84	0.94413	0.04184	0.01403	0.00823
	128-11	155-85	1	0	0	-0.0167
	128-11	163-01	0.9781	0	0.0219	0.00123
	128-11	163-02	0.97068	0	0.02932	-0.00234
	128-11	163-03	1	0	0	-0.02002
	128-11	163-04	1	0	0	-0.10371
	128-11	163-05	1	0	0	-0.0578
	128-11	163-06	0.94467	0.03397	0.02136	0.01051
	128-11	164-01	1	0	0	-0.05231
	128-11	164-02	1	0	0	-0.03794
	128-11	164-03	1	0	0	-0.06274
	128-11	164-04	1	0	0	-0.0318
	128-11	164-05	1	0	0	-0.06432
	128-11	164-06	1	0	0	-0.04192
	128-11	164-07	1	0	0	-0.04353
	128-11	166-01	1	0	0	-0.05517
	128-11	166-02	0.90589	0.09411	0	-0.0219
	128-11	166-03	1	0	0	-0.04752
	128-11	166-04	1	0	0	-0.00864
	128-11	166-05	0.94797	0.05203	0	-0.01428
	128-11	166-06	1	0	0	-0.02694
	128-11	166-07	0.97595	0.02405	0	-0.00879
	128-11	167-01	1	0	0	-0.0304
	128-11	167-02	1	0	0	-0.03953
	128-11	167-03	1	0	0	-0.02891
	128-11	167-04	0.92333	0.07667	0	-0.0045
	128-11	167-05	1	0	0	-0.04683
	128-11	167-06	1	0	0	-0.06956
	128-11	167-07	1	0	0	-0.02699
	128-11	167-08	1	0	0	-0.07181
	137-01	137-02	0.5534	0.27525	0.17135	0.11512
	137-01	137-03	0.49045	0.29165	0.21789	0.14536
	137-01	146-01	1	0	0	-0.09834
	137-01	146-02	1	0	0	-0.08786
	137-01	146-03	1	0	0	-0.15279
	137-01	146-04	1	0	0	-0.10535
	137-01	146-05	1	0	0	-0.13702
	137-01	146-06	1	0	0	-0.14406
	137-01	147-01	1	0	0	-0.0881
	137-01	147-02	1	0	0	-0.06593
	137-01	147-03	0.97488	0	0.02512	-0.0518
	137-01	147-04	1	0	0	-0.08609
	137-01	147-05	1	0	0	-0.06914
	137-01	147-06	1	0	0	-0.10786
	137-01	147-07	1	0	0	-0.07989
	137-01	149-01	1	0	0	-0.09584
	137-01	149-02	1	0	0	-0.13318
	137-01	149-03	1	0	0	-0.1222
	137-01	149-04	1	0	0	-0.15211
	137-01	149-05	1	0	0	-0.10689
	137-01	149-06	1	0	0	-0.11095
	137-01	149-07	1	0	0	-0.11633
	137-01	149-08	1	0	0	-0.07707
	137-01	149-09	1	0	0	-0.10923
	137-01	149-10	1	0	0	-0.11125
	137-01	149-11	1	0	0	-0.06707
	137-01	149-12	1	0	0	-0.06505
	137-01	149-13	1	0	0	-0.08759
	137-01	149-14	1	0	0	-0.10511
	137-01	149-15	1	0	0	-0.12596
	137-01	149-16	1	0	0	-0.06819
	137-01	149-17	1	0	0	-0.1284
	137-01	149-18	0.98238	0	0.01762	-0.05642
	137-01	149-19	1	0	0	-0.13488
	137-01	149-20	1	0	0	-0.13919
	137-01	149-21	1	0	0	-0.06182
	137-01	149-22	1	0	0	-0.12952
	137-01	149-23	1	0	0	-0.09966
	137-01	149-24	1	0	0	-0.12589
	137-01	149-25	1	0	0	-0.1188
	137-01	149-26	1	0	0	-0.13411
	137-01	149-27	1	0	0	-0.11577
	137-01	149-28	1	0	0	-0.10981
	137-01	149-29	1	0	0	-0.06667
	137-01	149-30	1	0	0	-0.13058
	137-01	149-31	1	0	0	-0.06125
	137-01	149-32	1	0	0	-0.12446
	137-01	149-33	1	0	0	-0.06673
	137-01	149-34	1	0	0	-0.08287
	137-01	149-35	1	0	0	-0.07131
	137-01	149-36	1	0	0	-0.08716
	137-01	149-37	0.27689	0.72311	0	0.00487
	137-01	149-38	1	0	0	-0.08035
	137-01	149-39	1	0	0	-0.10287
	137-01	149-40	1	0	0	-0.10251
	137-01	149-41	1	0	0	-0.1123
	137-01	149-42	1	0	0	-0.10048
	137-01	149-43	1	0	0	-0.12893
	137-01	149-44	1	0	0	-0.09489
	137-01	149-45	0.94079	0.05921	0	-0.05013
	137-01	149-46	1	0	0	-0.07148
	137-01	149-47	1	0	0	-0.14273
	137-01	149-48	1	0	0	-0.11716
	137-01	149-49	1	0	0	-0.08184
	137-01	149-51	1	0	0	-0.07606
	137-01	149-52	1	0	0	-0.05152
	137-01	149-53	1	0	0	-0.07808
	137-01	149-54	1	0	0	-0.12134
	137-01	149-55	1	0	0	-0.07048
	137-01	149-56	1	0	0	-0.08871
	137-01	149-57	1	0	0	-0.15269
	137-01	149-58	1	0	0	-0.12208
	137-01	149-59	1	0	0	-0.08997
	137-01	149-60	1	0	0	-0.11257
	137-01	149-61	1	0	0	-0.12955
	137-01	149-62	1	0	0	-0.06217
	137-01	154-01	1	0	0	-0.06866
	137-01	154-02	1	0	0	-0.0871
	137-01	154-03	1	0	0	-0.05715
	137-01	154-04	1	0	0	-0.08909
	137-01	154-05	1	0	0	-0.12335
	137-01	154-06	1	0	0	-0.06943
	137-01	154-07	1	0	0	-0.06575
	137-01	154-08	0.92698	0.06524	0.00777	-0.03456
	137-01	154-09	1	0	0	-0.09697
	137-01	154-10	1	0	0	-0.10413
	137-01	154-11	1	0	0	-0.09957
	137-01	154-12	1	0	0	-0.06303
	137-01	154-13	1	0	0	-0.12378
	137-01	154-14	1	0	0	-0.11019
	137-01	154-15	1	0	0	-0.12425
	137-01	154-16	1	0	0	-0.10378
	137-01	154-17	1	0	0	-0.08443
	137-01	154-18	1	0	0	-0.08722
	137-01	154-19	1	0	0	-0.12468
	137-01	154-20	1	0	0	-0.08369
	137-01	154-21	1	0	0	-0.06609
	137-01	154-22	1	0	0	-0.11403
	137-01	154-23	1	0	0	-0.08495
	137-01	154-24	1	0	0	-0.06408
	137-01	154-25	1	0	0	-0.08236
	137-01	154-26	1	0	0	-0.08986
	137-01	154-27	1	0	0	-0.10256
	137-01	154-28	1	0	0	-0.08392
	137-01	154-29	1	0	0	-0.10343
	137-01	154-30	1	0	0	-0.09671
	137-01	154-31	1	0	0	-0.05424
	137-01	154-32	1	0	0	-0.0805
	137-01	154-33	1	0	0	-0.05901
	137-01	154-34	1	0	0	-0.07711
	137-01	154-35	1	0	0	-0.10724
	137-01	154-36	1	0	0	-0.11115
	137-01	154-37	1	0	0	-0.10609
	137-01	154-38	1	0	0	-0.11632
	137-01	154-39	1	0	0	-0.11434
	137-01	154-40	1	0	0	-0.06928
	137-01	154-41	1	0	0	-0.10392
	137-01	154-42	1	0	0	-0.0598
	137-01	154-43	1	0	0	-0.10414
	137-01	154-44	1	0	0	-0.07323
	137-01	154-45	1	0	0	-0.07254
	137-01	154-46	1	0	0	-0.09077
	137-01	154-47	1	0	0	-0.07433
	137-01	155-01	1	0	0	-0.08545
	137-01	155-02	1	0	0	-0.10266
	137-01	155-03	1	0	0	-0.09456
	137-01	155-04	1	0	0	-0.10593
	137-01	155-05	1	0	0	-0.11919
	137-01	155-06	1	0	0	-0.09897
	137-01	155-07	1	0	0	-0.10822
	137-01	155-08	1	0	0	-0.11085
	137-01	155-09	1	0	0	-0.07798
	137-01	155-10	1	0	0	-0.08069
	137-01	155-11	1	0	0	-0.1116
	137-01	155-12	1	0	0	-0.09466
	137-01	155-13	1	0	0	-0.07841
	137-01	155-14	1	0	0	-0.14006
	137-01	155-15	1	0	0	-0.09942
	137-01	155-16	1	0	0	-0.05895
	137-01	155-17	1	0	0	-0.0809
	137-01	155-18	1	0	0	-0.09124
	137-01	155-19	1	0	0	-0.06244
	137-01	155-20	1	0	0	-0.08192
	137-01	155-21	1	0	0	-0.11013
	137-01	155-22	1	0	0	-0.08749
	137-01	155-23	1	0	0	-0.08696
	137-01	155-24	1	0	0	-0.25926
	137-01	155-25	1	0	0	-0.07504
	137-01	155-26	1	0	0	-0.13894
	137-01	155-27	1	0	0	-0.09494
	137-01	155-28	1	0	0	-0.09549
	137-01	155-29	1	0	0	-0.44149
	137-01	155-30	1	0	0	-0.0783
	137-01	155-31	1	0	0	-0.27992
	137-01	155-32	1	0	0	-0.1147
	137-01	155-33	1	0	0	-0.07818
	137-01	155-34	1	0	0	-0.08182
	137-01	155-35	1	0	0	-0.099
	137-01	155-36	1	0	0	-0.07835
	137-01	155-37	1	0	0	-0.08986
	137-01	155-38	1	0	0	-0.50574
	137-01	155-39	1	0	0	-0.06946
	137-01	155-40	0.98304	0.01696	0	-0.05477
	137-01	155-41	1	0	0	-0.07627
	137-01	155-42	1	0	0	-0.09678
	137-01	155-43	1	0	0	-0.07557
	137-01	155-44	1	0	0	-0.07098
	137-01	155-45	1	0	0	-0.11388
	137-01	155-46	1	0	0	-0.09081
	137-01	155-47	1	0	0	-0.09397
	137-01	155-48	1	0	0	-0.05917
	137-01	155-49	1	0	0	-0.11566
	137-01	155-51	1	0	0	-0.10682
	137-01	155-52	1	0	0	-0.09518
	137-01	155-53	1	0	0	-0.09303
	137-01	155-54	1	0	0	-0.10938
	137-01	155-55	1	0	0	-0.11528
	137-01	155-56	1	0	0	-0.1089
	137-01	155-57	1	0	0	-0.09431
	137-01	155-58	1	0	0	-0.08113
	137-01	155-59	1	0	0	-0.11992
	137-01	155-60	1	0	0	-0.12244
	137-01	155-61	1	0	0	-0.08301
	137-01	155-62	1	0	0	-0.08496
	137-01	155-63	1	0	0	-0.09027
	137-01	155-64	1	0	0	-0.0741
	137-01	155-65	1	0	0	-0.12328
	137-01	155-66	1	0	0	-0.09653
	137-01	155-67	1	0	0	-0.16671
	137-01	155-68	1	0	0	-0.05571
	137-01	155-69	1	0	0	-0.06778
	137-01	155-70	1	0	0	-0.09129
	137-01	155-72	1	0	0	-0.08107
	137-01	155-73	1	0	0	-0.08297
	137-01	155-74	0.98728	0.00835	0.00437	-0.05218
	137-01	155-75	1	0	0	-0.07082
	137-01	155-76	1	0	0	-0.09901
	137-01	155-77	0.64104	0.35896	0	-0.03424
	137-01	155-78	1	0	0	-0.10066
	137-01	155-79	1	0	0	-0.07338
	137-01	155-80	1	0	0	-0.06703
	137-01	155-81	1	0	0	-0.11118
	137-01	155-82	1	0	0	-0.10409
	137-01	155-83	1	0	0	-0.09964
	137-01	155-84	1	0	0	-0.09658
	137-01	155-85	1	0	0	-0.08728
	137-01	163-01	1	0	0	-0.08525
	137-01	163-02	1	0	0	-0.10129
	137-01	163-03	1	0	0	-0.09142
	137-01	163-04	1	0	0	-0.09738
	137-01	163-05	1	0	0	-0.10014
	137-01	163-06	1	0	0	-0.0868
	137-01	164-01	1	0	0	-0.1278
	137-01	164-02	1	0	0	-0.11374
	137-01	164-03	1	0	0	-0.12419
	137-01	164-04	1	0	0	-0.13952
	137-01	164-05	1	0	0	-0.12288
	137-01	164-06	1	0	0	-0.10201
	137-01	164-07	1	0	0	-0.13692
	137-01	166-01	1	0	0	-0.05937
	137-01	166-02	1	0	0	-0.12241
	137-01	166-03	1	0	0	-0.11634
	137-01	166-04	1	0	0	-0.05245
	137-01	166-05	1	0	0	-0.08167
	137-01	166-06	1	0	0	-0.11894
	137-01	166-07	1	0	0	-0.09437
	137-01	167-01	1	0	0	-0.10525
	137-01	167-02	1	0	0	-0.11622
	137-01	167-03	1	0	0	-0.10467
	137-01	167-04	1	0	0	-0.08441
	137-01	167-05	1	0	0	-0.11544
	137-01	167-06	1	0	0	-0.09933
	137-01	167-07	1	0	0	-0.08636
	137-01	167-08	1	0	0	-0.10547
	137-02	137-03	0.2071	0.43354	0.35936	0.28328
	137-02	146-01	1	0	0	-0.02339
	137-02	146-02	1	0	0	-0.03074
	137-02	146-03	1	0	0	-0.10231
	137-02	146-04	1	0	0	-0.05206
	137-02	146-05	1	0	0	-0.02265
	137-02	146-06	1	0	0	-0.08081
	137-02	147-01	1	0	0	-0.02146
	137-02	147-02	1	0	0	-0.04703
	137-02	147-03	0.97596	0	0.02404	-0.00051
	137-02	147-04	0.91572	0.08428	0	-0.0223
	137-02	147-05	1	0	0	-0.00415
	137-02	147-06	1	0	0	-0.04981
	137-02	147-07	1	0	0	-0.02159
	137-02	149-01	1	0	0	-0.05195
	137-02	149-02	1	0	0	-0.08321
	137-02	149-03	1	0	0	-0.10614
	137-02	149-04	1	0	0	-0.13113
	137-02	149-05	1	0	0	-0.08302
	137-02	149-06	1	0	0	-0.03438
	137-02	149-07	1	0	0	-0.02611
	137-02	149-08	1	0	0	-0.02745
	137-02	149-09	0.98489	0.01511	0	-0.01507
	137-02	149-10	1	0	0	-0.01811
	137-02	149-11	1	0	0	-0.02322
	137-02	149-12	1	0	0	-0.01626
	137-02	149-13	1	0	0	-0.06162
	137-02	149-14	1	0	0	-0.05704
	137-02	149-15	1	0	0	-0.031
	137-02	149-16	1	0	0	-0.04059
	137-02	149-17	1	0	0	-0.02771
	137-02	149-18	1	0	0	-0.0202
	137-02	149-19	1	0	0	-0.0377
	137-02	149-20	1	0	0	-0.06513
	137-02	149-21	1	0	0	-0.06875
	137-02	149-22	1	0	0	-0.02139
	137-02	149-23	0.94656	0.05344	0	0.00303
	137-02	149-24	1	0	0	-0.0427
	137-02	149-25	1	0	0	-0.01342
	137-02	149-26	1	0	0	-0.08182
	137-02	149-27	1	0	0	-0.05397
	137-02	149-28	1	0	0	-0.03033
	137-02	149-29	0.9418	0.0582	0	-0.00962
	137-02	149-30	1	0	0	-0.03898
	137-02	149-31	1	0	0	-0.01977
	137-02	149-32	1	0	0	-0.06503
	137-02	149-33	0.91454	0.08546	0	-0.01193
	137-02	149-34	0.93936	0.06064	0	-0.01662
	137-02	149-35	1	0	0	-0.02572
	137-02	149-36	1	0	0	-0.02406
	137-02	149-37	0.30281	0.69719	0	0.05047
	137-02	149-38	0.99793	0	0.00207	-0.01264
	137-02	149-39	1	0	0	-0.03398
	137-02	149-40	1	0	0	-0.04331
	137-02	149-41	1	0	0	-0.02623
	137-02	149-42	0.99665	0	0.00335	-0.01134
	137-02	149-43	1	0	0	-0.06896
	137-02	149-44	0.93299	0.06701	0	-0.00206
	137-02	149-45	0.87741	0.12259	0	0.00107
	137-02	149-46	1	0	0	-0.01198
	137-02	149-47	1	0	0	-0.06242
	137-02	149-48	1	0	0	-0.0591
	137-02	149-49	1	0	0	-0.01308
	137-02	149-51	1	0	0	-0.02923
	137-02	149-52	1	0	0	-0.00852
	137-02	149-53	1	0	0	-0.03479
	137-02	149-54	1	0	0	-0.04853
	137-02	149-55	0.98305	0	0.01695	-0.0091
	137-02	149-56	1	0	0	-0.06715
	137-02	149-57	1	0	0	-0.06699
	137-02	149-58	1	0	0	-0.04911
	137-02	149-59	1	0	0	-0.07615
	137-02	149-60	0.97699	0	0.02301	-0.00437
	137-02	149-61	1	0	0	-0.04523
	137-02	149-62	0.91941	0.08059	0	-0.00562
	137-02	154-01	0.95581	0	0.04419	0.00448
	137-02	154-02	0.93767	0	0.06233	0.01213
	137-02	154-03	0.89233	0.10767	0	-0.00578
	137-02	154-04	1	0	0	-0.02624
	137-02	154-05	1	0	0	-0.08353
	137-02	154-06	1	0	0	-0.03914
	137-02	154-07	1	0	0	-0.0385
	137-02	154-08	0.92476	0	0.07524	0.00727
	137-02	154-09	1	0	0	-0.02738
	137-02	154-10	1	0	0	-0.05935
	137-02	154-11	1	0	0	-0.01086
	137-02	154-12	1	0	0	-0.01671
	137-02	154-13	1	0	0	-0.04221
	137-02	154-14	1	0	0	-0.04166
	137-02	154-15	1	0	0	-0.07688
	137-02	154-16	1	0	0	-0.03031
	137-02	154-17	0.96841	0.03159	0	-0.00967
	137-02	154-18	1	0	0	-0.0378
	137-02	154-19	1	0	0	-0.07941
	137-02	154-20	0.96364	0.03636	0	-0.00552
	137-02	154-21	0.92267	0.06659	0.01074	0.01141
	137-02	154-22	1	0	0	-0.04351
	137-02	154-23	0.90706	0.09294	0	-0.0212
	137-02	154-24	0.84006	0.15994	0	0.0163
	137-02	154-25	1	0	0	-0.036
	137-02	154-26	1	0	0	-0.06081
	137-02	154-27	1	0	0	-0.02595
	137-02	154-28	1	0	0	-0.02979
	137-02	154-29	1	0	0	-0.02587
	137-02	154-30	1	0	0	-0.0352
	137-02	154-31	0.85922	0.14078	0	0.01243
	137-02	154-32	1	0	0	-0.00499
	137-02	154-33	0.95356	0	0.04644	0.00463
	137-02	154-34	1	0	0	-0.032
	137-02	154-35	1	0	0	-0.03493
	137-02	154-36	1	0	0	-0.02683
	137-02	154-37	1	0	0	-0.04169
	137-02	154-38	1	0	0	-0.02341
	137-02	154-39	1	0	0	-0.03316
	137-02	154-40	0.95194	0	0.04806	-0.03084
	137-02	154-41	1	0	0	-0.0551
	137-02	154-42	1	0	0	-0.00946
	137-02	154-43	0.96419	0.03018	0.00563	-0.00025
	137-02	154-44	1	0	0	-0.03251
	137-02	154-45	0.87572	0.12428	0	0.00016
	137-02	154-46	0.89558	0.10442	0	0.00077
	137-02	154-47	1	0	0	-0.01876
	137-02	155-01	0.95851	0.03407	0.00741	0.00133
	137-02	155-02	1	0	0	-0.1004
	137-02	155-03	1	0	0	-0.03203
	137-02	155-04	1	0	0	-0.05989
	137-02	155-05	1	0	0	-0.02866
	137-02	155-06	1	0	0	-0.06331
	137-02	155-07	1	0	0	-0.07292
	137-02	155-08	1	0	0	-0.07146
	137-02	155-09	0.95107	0	0.04893	0.00792
	137-02	155-10	1	0	0	-0.04619
	137-02	155-11	1	0	0	-0.02158
	137-02	155-12	1	0	0	-0.03446
	137-02	155-13	1	0	0	-0.01997
	137-02	155-14	1	0	0	-0.11525
	137-02	155-15	1	0	0	-0.04639
	137-02	155-16	1	0	0	-0.02464
	137-02	155-17	1	0	0	-0.0481
	137-02	155-18	1	0	0	-0.04857
	137-02	155-19	1	0	0	-0.02943
	137-02	155-20	1	0	0	-0.03264
	137-02	155-21	1	0	0	-0.08019
	137-02	155-22	1	0	0	-0.0269
	137-02	155-23	1	0	0	-0.08239
	137-02	155-24	1	0	0	-0.23584
	137-02	155-25	1	0	0	-0.03147
	137-02	155-26	1	0	0	-0.12293
	137-02	155-27	1	0	0	-0.05662
	137-02	155-28	1	0	0	-0.05957
	137-02	155-29	1	0	0	-0.43141
	137-02	155-30	1	0	0	-0.04415
	137-02	155-31	1	0	0	-0.26398
	137-02	155-32	1	0	0	-0.03519
	137-02	155-33	1	0	0	-0.05607
	137-02	155-34	1	0	0	-0.03922
	137-02	155-35	1	0	0	-0.07675
	137-02	155-36	0.91592	0.03465	0.04943	0.02328
	137-02	155-37	1	0	0	-0.01562
	137-02	155-38	1	0	0	-0.53384
	137-02	155-39	1	0	0	-0.03306
	137-02	155-40	1	0	0	-0.04908
	137-02	155-41	1	0	0	-0.01416
	137-02	155-42	1	0	0	-0.07597
	137-02	155-43	1	0	0	-0.03443
	137-02	155-44	1	0	0	-0.04998
	137-02	155-45	1	0	0	-0.05303
	137-02	155-46	1	0	0	-0.03233
	137-02	155-47	1	0	0	-0.04321
	137-02	155-48	1	0	0	-0.03223
	137-02	155-49	1	0	0	-0.03899
	137-02	155-51	1	0	0	-0.06302
	137-02	155-52	1	0	0	-0.07286
	137-02	155-53	1	0	0	-0.05032
	137-02	155-54	1	0	0	-0.05132
	137-02	155-55	1	0	0	-0.1123
	137-02	155-56	1	0	0	-0.03079
	137-02	155-57	1	0	0	-0.03148
	137-02	155-58	1	0	0	-0.03728
	137-02	155-59	1	0	0	-0.07393
	137-02	155-60	1	0	0	-0.13409
	137-02	155-61	1	0	0	-0.05469
	137-02	155-62	1	0	0	-0.05087
	137-02	155-63	1	0	0	-0.04257
	137-02	155-64	1	0	0	-0.02138
	137-02	155-65	1	0	0	-0.08958
	137-02	155-66	1	0	0	-0.05193
	137-02	155-67	1	0	0	-0.14915
	137-02	155-68	1	0	0	-0.04356
	137-02	155-69	1	0	0	-0.03287
	137-02	155-70	1	0	0	-0.04626
	137-02	155-72	1	0	0	-0.03411
	137-02	155-73	1	0	0	-0.05654
	137-02	155-74	1	0	0	-0.04273
	137-02	155-75	1	0	0	-0.05765
	137-02	155-76	1	0	0	-0.05748
	137-02	155-77	0.71321	0.28679	0	0.00589
	137-02	155-78	1	0	0	-0.03468
	137-02	155-79	1	0	0	-0.02404
	137-02	155-80	1	0	0	-0.01435
	137-02	155-81	1	0	0	-0.05713
	137-02	155-82	1	0	0	-0.03012
	137-02	155-83	1	0	0	-0.06655
	137-02	155-84	1	0	0	-0.05127
	137-02	155-85	1	0	0	-0.03337
	137-02	163-01	1	0	0	-0.05201
	137-02	163-02	1	0	0	-0.01175
	137-02	163-03	1	0	0	-0.03264
	137-02	163-04	1	0	0	-0.06508
	137-02	163-05	1	0	0	-0.06757
	137-02	163-06	1	0	0	-0.04982
	137-02	164-01	1	0	0	-0.06156
	137-02	164-02	1	0	0	-0.05228
	137-02	164-03	1	0	0	-0.05901
	137-02	164-04	1	0	0	-0.06759
	137-02	164-05	1	0	0	-0.07854
	137-02	164-06	1	0	0	-0.03425
	137-02	164-07	1	0	0	-0.08564
	137-02	166-01	1	0	0	-0.00651
	137-02	166-02	1	0	0	-0.02234
	137-02	166-03	1	0	0	-0.03753
	137-02	166-04	0.92575	0	0.07425	0.015
	137-02	166-05	1	0	0	-0.03177
	137-02	166-06	1	0	0	-0.05299
	137-02	166-07	0.91796	0.08204	0	-0.02516
	137-02	167-01	1	0	0	-0.02808
	137-02	167-02	1	0	0	-0.0422
	137-02	167-03	1	0	0	-0.0508
	137-02	167-04	1	0	0	-0.03566
	137-02	167-05	1	0	0	-0.05666
	137-02	167-06	1	0	0	-0.05322
	137-02	167-07	1	0	0	-0.02909
	137-02	167-08	1	0	0	-0.07306
	137-03	146-01	1	0	0	-0.01127
	137-03	146-02	1	0	0	-0.07841
	137-03	146-03	1	0	0	-0.12226
	137-03	146-04	1	0	0	-0.04753
	137-03	146-05	1	0	0	-0.06799
	137-03	146-06	1	0	0	-0.09006
	137-03	147-01	1	0	0	-0.01784
	137-03	147-02	1	0	0	-0.03772
	137-03	147-03	0.90489	0.09511	0	-0.00373
	137-03	147-04	1	0	0	-0.00365
	137-03	147-05	1	0	0	0.00241
	137-03	147-06	1	0	0	-0.03053
	137-03	147-07	1	0	0	-0.02033
	137-03	149-01	1	0	0	-0.08242
	137-03	149-02	1	0	0	-0.07959
	137-03	149-03	1	0	0	-0.09186
	137-03	149-04	1	0	0	-0.15391
	137-03	149-05	1	0	0	-0.08694
	137-03	149-06	1	0	0	-0.04357
	137-03	149-07	1	0	0	-0.03245
	137-03	149-08	1	0	0	-0.01566
	137-03	149-09	1	0	0	-0.02039
	137-03	149-10	1	0	0	-0.02383
	137-03	149-11	1	0	0	-0.02623
	137-03	149-12	1	0	0	-0.0057
	137-03	149-13	1	0	0	-0.03875
	137-03	149-14	1	0	0	-0.02137
	137-03	149-15	1	0	0	-0.05115
	137-03	149-16	1	0	0	-0.02327
	137-03	149-17	1	0	0	-0.04769
	137-03	149-18	0.91286	0.08714	0	-0.00278
	137-03	149-19	1	0	0	-0.06499
	137-03	149-20	1	0	0	-0.05661
	137-03	149-21	1	0	0	-0.06374
	137-03	149-22	1	0	0	-0.03561
	137-03	149-23	0.98053	0.01947	0	0.01102
	137-03	149-24	1	0	0	-0.00572
	137-03	149-25	1	0	0	-0.03181
	137-03	149-26	1	0	0	-0.06008
	137-03	149-27	1	0	0	-0.04613
	137-03	149-28	1	0	0	-0.01115
	137-03	149-29	1	0	0	-0.01228
	137-03	149-30	1	0	0	-0.03247
	137-03	149-31	1	0	0	-0.01431
	137-03	149-32	1	0	0	-0.03163
	137-03	149-33	1	0	0	-0.01071
	137-03	149-34	1	0	0	-0.02061
	137-03	149-35	1	0	0	0.00051
	137-03	149-36	1	0	0	-0.03317
	137-03	149-37	0.29953	0.70047	0	0.07027
	137-03	149-38	1	0	0	-0.00026
	137-03	149-39	1	0	0	-0.01702
	137-03	149-40	1	0	0	-0.02113
	137-03	149-41	1	0	0	-0.02143
	137-03	149-42	1	0	0	-0.00423
	137-03	149-43	1	0	0	-0.03039
	137-03	149-44	0.92462	0.07538	0	0.00308
	137-03	149-45	0.92373	0.07627	0	0.01722
	137-03	149-46	0.90917	0.09083	0	0.02953
	137-03	149-47	1	0	0	-0.05219
	137-03	149-48	1	0	0	-0.01179
	137-03	149-49	1	0	0	-0.02511
	137-03	149-51	1	0	0	-0.021
	137-03	149-52	1	0	0	-0.02219
	137-03	149-53	1	0	0	-0.06644
	137-03	149-54	1	0	0	-0.02619
	137-03	149-55	0.8763	0.1237	0	0.03072
	137-03	149-56	1	0	0	-0.06874
	137-03	149-57	1	0	0	-0.08842
	137-03	149-58	1	0	0	-0.08014
	137-03	149-59	1	0	0	-0.07781
	137-03	149-60	1	0	0	-0.03348
	137-03	149-61	1	0	0	-0.01212
	137-03	149-62	0.93405	0.06595	0	0.00408
	137-03	154-01	0.97407	0	0.02593	0.02595
	137-03	154-02	1	0	0	-0.00421
	137-03	154-03	0.89162	0.10838	0	0.00432
	137-03	154-04	1	0	0	-0.00846
	137-03	154-05	1	0	0	-0.06863
	137-03	154-06	1	0	0	-0.01979
	137-03	154-07	1	0	0	-0.01504
	137-03	154-08	1	0	0	0.01298
	137-03	154-09	1	0	0	-0.04316
	137-03	154-10	1	0	0	-0.08149
	137-03	154-11	1	0	0	-0.01245
	137-03	154-12	1	0	0	-0.02758
	137-03	154-13	0.98569	0	0.01431	-0.01841
	137-03	154-14	1	0	0	-0.06479
	137-03	154-15	1	0	0	-0.08983
	137-03	154-16	1	0	0	-0.03102
	137-03	154-17	1	0	0	-0.00418
	137-03	154-18	1	0	0	-0.01927
	137-03	154-19	1	0	0	-0.07064
	137-03	154-20	1	0	0	-0.02316
	137-03	154-21	1	0	0	0.00164
	137-03	154-22	1	0	0	-0.04697
	137-03	154-23	1	0	0	-0.02134
	137-03	154-24	0.97041	0.02664	0.00295	0.02498
	137-03	154-25	1	0	0	-0.01175
	137-03	154-26	1	0	0	-0.05632
	137-03	154-27	1	0	0	-0.01312
	137-03	154-28	1	0	0	-0.03443
	137-03	154-29	1	0	0	-0.02328
	137-03	154-30	1	0	0	-0.03831
	137-03	154-31	0.96334	0.03311	0.00355	0.02613
	137-03	154-32	1	0	0	-0.00706
	137-03	154-33	1	0	0	0.01162
	137-03	154-34	1	0	0	-0.00015
	137-03	154-35	1	0	0	-0.00298
	137-03	154-36	1	0	0	-0.05096
	137-03	154-37	1	0	0	-0.02775
	137-03	154-38	1	0	0	-0.04207
	137-03	154-39	1	0	0	-0.00454
	137-03	154-40	1	0	0	-0.04642
	137-03	154-41	1	0	0	-0.03284
	137-03	154-42	1	0	0	-0.0377
	137-03	154-43	1	0	0	-0.00128
	137-03	154-44	1	0	0	-0.03212
	137-03	154-45	1	0	0	0.00313
	137-03	154-46	0.92854	0.07146	0	0.00332
	137-03	154-47	1	0	0	-0.02449
	137-03	155-01	1	0	0	-0.01215
	137-03	155-02	1	0	0	-0.13157
	137-03	155-03	1	0	0	-0.02041
	137-03	155-04	1	0	0	-0.08414
	137-03	155-05	1	0	0	-0.07842
	137-03	155-06	1	0	0	-0.07207
	137-03	155-07	1	0	0	-0.09675
	137-03	155-08	1	0	0	-0.05609
	137-03	155-09	1	0	0	-0.03202
	137-03	155-10	1	0	0	-0.06265
	137-03	155-11	1	0	0	-0.00693
	137-03	155-12	1	0	0	-0.02897
	137-03	155-13	1	0	0	-0.01013
	137-03	155-14	1	0	0	-0.16475
	137-03	155-15	1	0	0	-0.05039
	137-03	155-16	1	0	0	-0.00745
	137-03	155-17	1	0	0	-0.03668
	137-03	155-18	1	0	0	-0.08142
	137-03	155-19	1	0	0	-0.0332
	137-03	155-20	1	0	0	-0.04583
	137-03	155-21	1	0	0	-0.08856
	137-03	155-22	1	0	0	-0.03236
	137-03	155-23	1	0	0	-0.11655
	137-03	155-24	1	0	0	-0.29122
	137-03	155-25	1	0	0	-0.05477
	137-03	155-26	1	0	0	-0.16815
	137-03	155-27	1	0	0	-0.0538
	137-03	155-28	1	0	0	-0.03679
	137-03	155-29	1	0	0	-0.48879
	137-03	155-30	1	0	0	-0.02999
	137-03	155-31	1	0	0	-0.31272
	137-03	155-32	1	0	0	-0.03929
	137-03	155-33	1	0	0	-0.02515
	137-03	155-34	1	0	0	-0.06568
	137-03	155-35	1	0	0	-0.04094
	137-03	155-36	1	0	0	0.00591
	137-03	155-37	1	0	0	-0.01838
	137-03	155-38	1	0	0	-0.5894
	137-03	155-39	1	0	0	-0.01833
	137-03	155-40	1	0	0	-0.03358
	137-03	155-41	1	0	0	-0.0402
	137-03	155-42	1	0	0	-0.05443
	137-03	155-43	1	0	0	-0.01891
	137-03	155-44	1	0	0	-0.04048
	137-03	155-45	1	0	0	-0.07829
	137-03	155-46	1	0	0	-0.03429
	137-03	155-47	1	0	0	-0.03193
	137-03	155-48	1	0	0	-0.03535
	137-03	155-49	1	0	0	-0.03498
	137-03	155-51	1	0	0	-0.05107
	137-03	155-52	1	0	0	-0.04548
	137-03	155-53	1	0	0	-0.03917
	137-03	155-54	1	0	0	-0.03541
	137-03	155-55	1	0	0	-0.13025
	137-03	155-56	1	0	0	-0.06307
	137-03	155-57	1	0	0	-0.05221
	137-03	155-58	1	0	0	-0.0208
	137-03	155-59	1	0	0	-0.08493
	137-03	155-60	1	0	0	-0.18395
	137-03	155-61	1	0	0	-0.02881
	137-03	155-62	1	0	0	-0.03035
	137-03	155-63	1	0	0	-0.0338
	137-03	155-64	1	0	0	-0.00869
	137-03	155-65	1	0	0	-0.12187
	137-03	155-66	1	0	0	-0.01942
	137-03	155-67	1	0	0	-0.18236
	137-03	155-68	1	0	0	-0.01261
	137-03	155-69	1	0	0	-0.05326
	137-03	155-70	1	0	0	-0.04023
	137-03	155-72	1	0	0	-0.05914
	137-03	155-73	1	0	0	-0.04152
	137-03	155-74	1	0	0	-0.03706
	137-03	155-75	1	0	0	-0.03892
	137-03	155-76	1	0	0	-0.07745
	137-03	155-77	0.73411	0.26589	0	0.0076
	137-03	155-78	1	0	0	-0.02817
	137-03	155-79	1	0	0	-0.0162
	137-03	155-80	1	0	0	-0.01601
	137-03	155-81	1	0	0	-0.05479
	137-03	155-82	1	0	0	-0.03664
	137-03	155-83	1	0	0	-0.092
	137-03	155-84	1	0	0	-0.05222
	137-03	155-85	1	0	0	-0.06365
	137-03	163-01	1	0	0	-0.04331
	137-03	163-02	1	0	0	-0.03222
	137-03	163-03	1	0	0	-0.02277
	137-03	163-04	1	0	0	-0.08209
	137-03	163-05	1	0	0	-0.07602
	137-03	163-06	1	0	0	-0.07841
	137-03	164-01	1	0	0	-0.06503
	137-03	164-02	1	0	0	-0.07561
	137-03	164-03	1	0	0	-0.056
	137-03	164-04	1	0	0	-0.0881
	137-03	164-05	1	0	0	-0.09157
	137-03	164-06	1	0	0	-0.02688
	137-03	164-07	1	0	0	-0.10432
	137-03	166-01	1	0	0	-0.03502
	137-03	166-02	1	0	0	-0.0346
	137-03	166-03	1	0	0	-0.06622
	137-03	166-04	0.94379	0.05621	0	0.0034
	137-03	166-05	1	0	0	-0.03581
	137-03	166-06	1	0	0	-0.03216
	137-03	166-07	1	0	0	-0.01254
	137-03	167-01	1	0	0	-0.02435
	137-03	167-02	1	0	0	-0.04779
	137-03	167-03	1	0	0	-0.07189
	137-03	167-04	1	0	0	-0.04226
	137-03	167-05	1	0	0	-0.08237
	137-03	167-06	1	0	0	-0.07355
	137-03	167-07	1	0	0	-0.0364
	137-03	167-08	1	0	0	-0.09124
	146-01	146-02	0.95582	0.04418	0	-0.02965
	146-01	146-03	1	0	0	-0.08249
	146-01	146-04	1	0	0	-0.02118
	146-01	146-05	1	0	0	-0.02723
	146-01	146-06	1	0	0	-0.08081
	146-01	147-01	0.90487	0.07875	0.01639	0.03153
	146-01	147-02	0.93482	0.03308	0.0321	0.04305
	146-01	147-03	0.95136	0.04864	0	-0.00845
	146-01	147-04	0.69391	0.30609	0	0.04403
	146-01	147-05	0.84486	0.15514	0	0.01225
	146-01	147-06	0.8518	0.1348	0.0134	0.0584
	146-01	147-07	0.95245	0	0.04755	0.03082
	146-01	149-01	0.98745	0	0.01255	-0.00761
	146-01	149-02	1	0	0	-0.03397
	146-01	149-03	1	0	0	-0.05958
	146-01	149-04	1	0	0	-0.09159
	146-01	149-05	1	0	0	-0.07083
	146-01	149-06	1	0	0	0.00703
	146-01	149-07	0.99209	0.00387	0.00405	0.00967
	146-01	149-08	0.9091	0.0909	0	0.03364
	146-01	149-09	0.96723	0.02995	0.00282	0.02768
	146-01	149-10	0.98393	0.00493	0.01114	0.02587
	146-01	149-11	0.966	0.034	0	0.01342
	146-01	149-12	0.85251	0.14749	0	0.03141
	146-01	149-13	1	0	0	-0.01652
	146-01	149-14	1	0	0	-0.01147
	146-01	149-15	0.98612	0	0.01388	-0.01769
	146-01	149-16	0.968	0	0.032	0.0243
	146-01	149-17	1	0	0	-0.01938
	146-01	149-18	0.75823	0.24177	0	0.06784
	146-01	149-19	1	0	0	-0.01369
	146-01	149-20	1	0	0	-0.02449
	146-01	149-21	0.87112	0.12888	0	-0.04148
	146-01	149-22	1	0	0	0.00035
	146-01	149-23	0.968	0	0.032	0.0298
	146-01	149-24	1	0	0	0.01087
	146-01	149-25	0.97601	0	0.02399	0.00681
	146-01	149-26	1	0	0	-0.04079
	146-01	149-27	0.91695	0.08305	0	0.01683
	146-01	149-28	0.96176	0.03824	0	0.01158
	146-01	149-29	0.95728	0.04272	0	0.00724
	146-01	149-30	1	0	0	0.01004
	146-01	149-31	0.87795	0.12205	0	0.02859
	146-01	149-32	1	0	0	0.01657
	146-01	149-33	0.83706	0.16294	0	0.03415
	146-01	149-34	0.82737	0.17263	0	0.02981
	146-01	149-35	0.99787	0	0.00213	0.0145
	146-01	149-36	1	0	0	0.01428
	146-01	149-37	0.27746	0.72254	0	0.07907
	146-01	149-38	0.93071	0.06929	0	0.0328
	146-01	149-39	1	0	0	-0.01834
	146-01	149-40	0.91808	0.08192	0	0.01814
	146-01	149-41	0.89734	0.10266	0	0.03567
	146-01	149-42	1	0	0	-0.00432
	146-01	149-43	1	0	0	0.00409
	146-01	149-44	0.95703	0	0.04297	0.02417
	146-01	149-45	0.75287	0.24713	0	0.05415
	146-01	149-46	0.90887	0.07104	0.0201	0.04636
	146-01	149-47	1	0	0	-0.05764
	146-01	149-48	1	0	0	-0.01736
	146-01	149-49	0.90435	0.09565	0	0.03751
	146-01	149-51	1	0	0	-0.01353
	146-01	149-52	0.86882	0.13118	0	0.0212
	146-01	149-53	1	0	0	-0.04304
	146-01	149-54	1	0	0	-0.00029
	146-01	149-55	0.97528	0.01947	0.00525	0.02658
	146-01	149-56	1	0	0	-0.03573
	146-01	149-57	0.9358	0.0642	0	-0.01401
	146-01	149-58	1	0	0	-0.01774
	146-01	149-59	0.90912	0.09088	0	-0.01818
	146-01	149-60	1	0	0	-0.01034
	146-01	149-61	1	0	0	-0.0062
	146-01	149-62	1	0	0	0.00044
	146-01	154-01	0.94498	0.0273	0.02772	0.03926
	146-01	154-02	1	0	0	0.01006
	146-01	154-03	0.90146	0.09854	0	0.03395
	146-01	154-04	0.95525	0.04475	0	0.0279
	146-01	154-05	1	0	0	-0.08921
	146-01	154-06	1	0	0	-0.02758
	146-01	154-07	0.77072	0.22928	0	0.0385
	146-01	154-08	0.85832	0.14168	0	0.0167
	146-01	154-09	1	0	0	-0.02982
	146-01	154-10	1	0	0	-0.00296
	146-01	154-11	1	0	0	-0.01412
	146-01	154-12	0.90918	0.09082	0	0.01854
	146-01	154-13	1	0	0	-0.02661
	146-01	154-14	0.97114	0.02886	0	-0.01217
	146-01	154-15	1	0	0	-0.0438
	146-01	154-16	0.99877	0.00123	0	-0.00535
	146-01	154-17	0.95658	0.00541	0.03801	0.03905
	146-01	154-18	0.89698	0.10302	0	0.03527
	146-01	154-19	0.96687	0.03313	0	0.00403
	146-01	154-20	0.9671	0.02398	0.00892	0.01626
	146-01	154-21	0.9346	0.0654	0	0.02909
	146-01	154-22	0.95795	0.01314	0.0289	0.03699
	146-01	154-23	0.96092	0	0.03908	0.03536
	146-01	154-24	0.9086	0.0914	0	0.03735
	146-01	154-25	1	0	0	-0.02754
	146-01	154-26	1	0	0	-0.02762
	146-01	154-27	1	0	0	-0.02992
	146-01	154-28	1	0	0	-0.0289
	146-01	154-29	0.81661	0.18339	0	0.06064
	146-01	154-30	1	0	0	-0.0238
	146-01	154-31	0.78293	0.21707	0	0.0469
	146-01	154-32	0.92305	0.07695	0	0.0316
	146-01	154-33	1	0	0	-0.00058
	146-01	154-34	1	0	0	-0.01834
	146-01	154-35	0.72314	0.27686	0	0.04695
	146-01	154-36	1	0	0	-0.03004
	146-01	154-37	0.96986	0.02377	0.00637	0.01481
	146-01	154-38	1	0	0	-0.04219
	146-01	154-39	0.80623	0.19378	0	0.05127
	146-01	154-40	1	0	0	-0.0599
	146-01	154-41	1	0	0	-0.0195
	146-01	154-42	1	0	0	-0.05753
	146-01	154-43	1	0	0	0.0148
	146-01	154-44	0.95977	0	0.04023	0.00273
	146-01	154-45	0.99392	0.00608	0	0.01481
	146-01	154-46	0.97273	0	0.02727	0.02856
	146-01	154-47	0.88258	0.04867	0.06875	0.06435
	146-01	155-01	0.94752	0.05059	0.00189	0.03268
	146-01	155-02	1	0	0	-0.08152
	146-01	155-03	0.85944	0.14056	0	0.01424
	146-01	155-04	1	0	0	-0.01304
	146-01	155-05	1	0	0	-0.01756
	146-01	155-06	1	0	0	-0.02771
	146-01	155-07	1	0	0	-0.0257
	146-01	155-08	0.87599	0.12401	0	0.00977
	146-01	155-09	1	0	0	-0.00698
	146-01	155-10	1	0	0	-0.0133
	146-01	155-11	1	0	0	-0.00609
	146-01	155-12	0.91903	0.08097	0	0.00657
	146-01	155-13	1	0	0	0.00547
	146-01	155-14	1	0	0	-0.07877
	146-01	155-15	1	0	0	-0.01468
	146-01	155-16	0.92754	0.07246	0	0.01681
	146-01	155-17	1	0	0	-0.0065
	146-01	155-18	1	0	0	-0.06959
	146-01	155-19	0.98921	0.01079	0	0.00326
	146-01	155-20	0.96437	0.01766	0.01796	0.03168
	146-01	155-21	1	0	0	-0.03347
	146-01	155-22	0.85814	0.14186	0	0.02607
	146-01	155-23	1	0	0	-0.05948
	146-01	155-24	1	0	0	-0.17785
	146-01	155-25	0.89636	0.10364	0	0.00662
	146-01	155-26	1	0	0	-0.10616
	146-01	155-27	0.93375	0.06625	0	-0.0055
	146-01	155-28	0.86403	0.13597	0	0.03398
	146-01	155-29	1	0	0	-0.37136
	146-01	155-30	0.79232	0.20768	0	0.03789
	146-01	155-31	1	0	0	-0.22502
	146-01	155-32	1	0	0	0.00588
	146-01	155-33	0.96521	0.03479	0	0.01253
	146-01	155-34	1	0	0	-0.00863
	146-01	155-35	1	0	0	0.01203
	146-01	155-36	1	0	0	0.02777
	146-01	155-37	1	0	0	0.0249
	146-01	155-38	1	0	0	-0.46203
	146-01	155-39	0.95444	0.04556	0	0.02032
	146-01	155-40	0.8185	0.1815	0	0.01102
	146-01	155-41	0.98698	0.01302	0	0.02236
	146-01	155-42	0.87288	0.12712	0	0.01072
	146-01	155-43	0.8786	0.1214	0	0.02036
	146-01	155-44	0.73197	0.26803	0	0.04603
	146-01	155-45	1	0	0	-0.00218
	146-01	155-46	0.83954	0.16046	0	0.03757
	146-01	155-47	0.91517	0.08483	0	0.01877
	146-01	155-48	0.89759	0.10241	0	0.01826
	146-01	155-49	0.81045	0.18955	0	0.04407
	146-01	155-51	0.89896	0.10104	0	0.03248
	146-01	155-52	0.86496	0.13504	0	0.01576
	146-01	155-53	0.81367	0.18633	0	0.0033
	146-01	155-54	0.97821	0.01728	0.00451	0.02106
	146-01	155-55	1	0	0	-0.06515
	146-01	155-56	1	0	0	-0.00165
	146-01	155-57	0.95118	0.03342	0.0154	0.0229
	146-01	155-58	0.87301	0.12699	0	0.02559
	146-01	155-59	0.97759	0.02241	0	-0.01387
	146-01	155-60	1	0	0	-0.11665
	146-01	155-61	0.74126	0.25874	0	0.03995
	146-01	155-62	0.97642	0.02358	0	0.01997
	146-01	155-63	0.79496	0.20504	0	0.05112
	146-01	155-64	0.87352	0.12648	0	0.03234
	146-01	155-65	1	0	0	-0.02721
	146-01	155-66	1	0	0	0.0117
	146-01	155-67	1	0	0	-0.11903
	146-01	155-68	1	0	0	0.00964
	146-01	155-69	1	0	0	-0.03366
	146-01	155-70	0.9917	0.0083	0	0.01232
	146-01	155-72	1	0	0	-0.04782
	146-01	155-73	0.9517	0.0483	0	0.00869
	146-01	155-74	0.84052	0.15948	0	0.02552
	146-01	155-75	1	0	0	0.00445
	146-01	155-76	1	0	0	-0.03729
	146-01	155-77	0.44133	0.55867	0	0.07557
	146-01	155-78	0.9674	0.0326	0	0.02677
	146-01	155-79	1	0	0	-0.01748
	146-01	155-80	1	0	0	-0.00645
	146-01	155-81	0.87879	0.12121	0	0.00853
	146-01	155-82	0.90775	0.09225	0	0.03171
	146-01	155-83	1	0	0	-0.05682
	146-01	155-84	0.93609	0.05634	0.00757	0.03487
	146-01	155-85	0.9272	0.06038	0.01242	0.02493
	146-01	163-01	0.93027	0.06973	0	0.00173
	146-01	163-02	1	0	0	0.00021
	146-01	163-03	1	0	0	-0.02087
	146-01	163-04	1	0	0	-0.03599
	146-01	163-05	1	0	0	-0.05947
	146-01	163-06	1	0	0	-0.04185
	146-01	164-01	0.99367	0.00633	0	-0.00303
	146-01	164-02	0.97955	0	0.02045	-0.00744
	146-01	164-03	0.9786	0.0214	0	0.01425
	146-01	164-04	1	0	0	-0.00614
	146-01	164-05	0.9436	0.0564	0	-0.02686
	146-01	164-06	0.95448	0.04552	0	0.01774
	146-01	164-07	1	0	0	-0.02927
	146-01	166-01	0.9719	0	0.0281	0.01048
	146-01	166-02	0.8398	0.1602	0	0.04347
	146-01	166-03	1	0	0	-0.01395
	146-01	166-04	0.9202	0.0798	0	0.00212
	146-01	166-05	0.85615	0.14385	0	0.03112
	146-01	166-06	0.87994	0.12006	0	0.04515
	146-01	166-07	0.92372	0.07628	0	0.03128
	146-01	167-01	0.88991	0.11009	0	0.03191
	146-01	167-02	0.98354	0.01435	0.00212	0.00387
	146-01	167-03	0.96009	0.0343	0.00561	-0.01377
	146-01	167-04	0.95066	0.04787	0.00147	0.02134
	146-01	167-05	1	0	0	-0.02829
	146-01	167-06	0.97497	0.02503	0	-0.02223
	146-01	167-07	0.96876	0	0.03124	0.01465
	146-01	167-08	0.94162	0	0.05838	-0.02715
	146-02	146-03	1	0	0	-0.14024
	146-02	146-04	1	0	0	-0.08819
	146-02	146-05	0.43143	0.56857	0	0.10944
	146-02	146-06	1	0	0	-0.13694
	146-02	147-01	0.98729	0	0.01271	-0.03044
	146-02	147-02	1	0	0	-0.05025
	146-02	147-03	0.94059	0.01085	0.04855	-0.00335
	146-02	147-04	0.96968	0.03032	0	-0.02741
	146-02	147-05	0.96305	0	0.03695	-0.01339
	146-02	147-06	1	0	0	-0.04841
	146-02	147-07	1	0	0	-0.0543
	146-02	149-01	1	0	0	-0.06775
	146-02	149-02	1	0	0	-0.08069
	146-02	149-03	1	0	0	-0.08099
	146-02	149-04	1	0	0	-0.10085
	146-02	149-05	1	0	0	-0.0809
	146-02	149-06	0.99835	0.00165	0	-0.03537
	146-02	149-07	1	0	0	-0.05966
	146-02	149-08	1	0	0	-0.05396
	146-02	149-09	1	0	0	-0.02547
	146-02	149-10	1	0	0	-0.02754
	146-02	149-11	1	0	0	-0.07832
	146-02	149-12	1	0	0	-0.08051
	146-02	149-13	1	0	0	-0.10624
	146-02	149-14	1	0	0	-0.08269
	146-02	149-15	0.97774	0	0.02226	-0.02852
	146-02	149-16	1	0	0	-0.05448
	146-02	149-17	0.96817	0	0.03183	-0.02567
	146-02	149-18	0.98904	0.01096	0	-0.03126
	146-02	149-19	0.95808	0.04192	0	-0.02465
	146-02	149-20	1	0	0	-0.09249
	146-02	149-21	1	0	0	-0.04522
	146-02	149-22	0.78997	0.21003	0	0.00182
	146-02	149-23	0.85923	0.14077	0	-0.01249
	146-02	149-24	1	0	0	-0.05014
	146-02	149-25	0.90904	0.09096	0	-0.01771
	146-02	149-26	1	0	0	-0.10155
	146-02	149-27	1	0	0	-0.05757
	146-02	149-28	1	0	0	-0.04621
	146-02	149-29	0.94521	0.04202	0.01277	-0.01425
	146-02	149-30	1	0	0	-0.06802
	146-02	149-31	1	0	0	-0.04541
	146-02	149-32	1	0	0	-0.04443
	146-02	149-33	1	0	0	-0.03728
	146-02	149-34	1	0	0	-0.03709
	146-02	149-35	1	0	0	-0.05955
	146-02	149-36	1	0	0	-0.06657
	146-02	149-37	0.33217	0.66783	0	0.00949
	146-02	149-38	0.89407	0.10593	0	-0.00936
	146-02	149-39	1	0	0	-0.081
	146-02	149-40	1	0	0	-0.04447
	146-02	149-41	0.94222	0.05778	0	-0.02992
	146-02	149-42	0.97741	0	0.02259	-0.01966
	146-02	149-43	1	0	0	-0.03434
	146-02	149-44	0.97002	0.00904	0.02094	-0.01799
	146-02	149-45	0.87962	0.12038	0	-0.02478
	146-02	149-46	1	0	0	-0.05169
	146-02	149-47	1	0	0	-0.07704
	146-02	149-48	1	0	0	-0.09431
	146-02	149-49	1	0	0	-0.05531
	146-02	149-51	1	0	0	-0.06115
	146-02	149-52	1	0	0	-0.06212
	146-02	149-53	1	0	0	-0.05682
	146-02	149-54	1	0	0	-0.05331
	146-02	149-55	1	0	0	-0.05824
	146-02	149-56	1	0	0	-0.05225
	146-02	149-57	1	0	0	-0.0566
	146-02	149-58	1	0	0	-0.03268
	146-02	149-59	1	0	0	-0.0674
	146-02	149-60	1	0	0	-0.03726
	146-02	149-61	1	0	0	-0.07795
	146-02	149-62	1	0	0	-0.07551
	146-02	154-01	0.89549	0.10451	0	-0.01928
	146-02	154-02	1	0	0	-0.05984
	146-02	154-03	0.92413	0.07587	0	-0.01546
	146-02	154-04	1	0	0	-0.05283
	146-02	154-05	1	0	0	-0.12536
	146-02	154-06	1	0	0	-0.06274
	146-02	154-07	0.96332	0	0.03668	-0.02293
	146-02	154-08	1	0	0	-0.04305
	146-02	154-09	1	0	0	-0.06283
	146-02	154-10	1	0	0	-0.06414
	146-02	154-11	1	0	0	-0.08705
	146-02	154-12	1	0	0	-0.05663
	146-02	154-13	1	0	0	-0.04926
	146-02	154-14	1	0	0	-0.06968
	146-02	154-15	1	0	0	-0.05518
	146-02	154-16	1	0	0	-0.06493
	146-02	154-17	1	0	0	-0.05288
	146-02	154-18	1	0	0	-0.05222
	146-02	154-19	1	0	0	-0.0752
	146-02	154-20	1	0	0	-0.04419
	146-02	154-21	1	0	0	-0.0393
	146-02	154-22	1	0	0	-0.0696
	146-02	154-23	1	0	0	-0.06126
	146-02	154-24	1	0	0	-0.03121
	146-02	154-25	1	0	0	-0.08083
	146-02	154-26	1	0	0	-0.07727
	146-02	154-27	1	0	0	-0.07741
	146-02	154-28	1	0	0	-0.08166
	146-02	154-29	1	0	0	-0.04839
	146-02	154-30	1	0	0	-0.07273
	146-02	154-31	0.96085	0	0.03915	-0.01742
	146-02	154-32	0.90631	0.09369	0	-0.01181
	146-02	154-33	1	0	0	-0.04606
	146-02	154-34	1	0	0	-0.07311
	146-02	154-35	0.90423	0.09577	0	-0.02275
	146-02	154-36	1	0	0	-0.07425
	146-02	154-37	1	0	0	-0.0681
	146-02	154-38	1	0	0	-0.05026
	146-02	154-39	1	0	0	-0.039
	146-02	154-40	1	0	0	-0.06095
	146-02	154-41	1	0	0	-0.06375
	146-02	154-42	1	0	0	-0.09546
	146-02	154-43	1	0	0	-0.03464
	146-02	154-44	0.9113	0.0887	0	-0.02136
	146-02	154-45	0.99914	0	0.00086	-0.03443
	146-02	154-46	0.95637	0.01174	0.03189	-0.01136
	146-02	154-47	1	0	0	-0.04735
	146-02	155-01	0.91238	0.08762	0	-0.02587
	146-02	155-02	1	0	0	-0.12182
	146-02	155-03	1	0	0	-0.08615
	146-02	155-04	1	0	0	-0.05193
	146-02	155-05	1	0	0	-0.06428
	146-02	155-06	1	0	0	-0.11478
	146-02	155-07	1	0	0	-0.07304
	146-02	155-08	1	0	0	-0.07582
	146-02	155-09	1	0	0	-0.04899
	146-02	155-10	1	0	0	-0.07551
	146-02	155-11	1	0	0	-0.08656
	146-02	155-12	1	0	0	-0.10243
	146-02	155-13	1	0	0	-0.10892
	146-02	155-14	1	0	0	-0.08907
	146-02	155-15	1	0	0	-0.1123
	146-02	155-16	1	0	0	-0.07831
	146-02	155-17	1	0	0	-0.08554
	146-02	155-18	1	0	0	-0.11823
	146-02	155-19	1	0	0	-0.07093
	146-02	155-20	1	0	0	-0.0404
	146-02	155-21	1	0	0	-0.09262
	146-02	155-22	1	0	0	-0.06644
	146-02	155-23	1	0	0	-0.07185
	146-02	155-24	1	0	0	-0.21591
	146-02	155-25	1	0	0	-0.04339
	146-02	155-26	1	0	0	-0.17102
	146-02	155-27	1	0	0	-0.08787
	146-02	155-28	1	0	0	-0.05693
	146-02	155-29	1	0	0	-0.41823
	146-02	155-30	1	0	0	-0.05262
	146-02	155-31	1	0	0	-0.26538
	146-02	155-32	1	0	0	-0.0701
	146-02	155-33	1	0	0	-0.09961
	146-02	155-34	1	0	0	-0.07667
	146-02	155-35	1	0	0	-0.10308
	146-02	155-36	1	0	0	-0.04927
	146-02	155-37	1	0	0	-0.04462
	146-02	155-38	1	0	0	-0.52222
	146-02	155-39	1	0	0	-0.07055
	146-02	155-40	1	0	0	-0.07515
	146-02	155-41	1	0	0	-0.03339
	146-02	155-42	1	0	0	-0.07393
	146-02	155-43	1	0	0	-0.0662
	146-02	155-44	1	0	0	-0.04114
	146-02	155-45	1	0	0	-0.07246
	146-02	155-46	1	0	0	-0.04045
	146-02	155-47	1	0	0	-0.0657
	146-02	155-48	1	0	0	-0.06984
	146-02	155-49	1	0	0	-0.05119
	146-02	155-51	1	0	0	-0.0624
	146-02	155-52	1	0	0	-0.08732
	146-02	155-53	1	0	0	-0.10643
	146-02	155-54	1	0	0	-0.06596
	146-02	155-55	1	0	0	-0.10036
	146-02	155-56	1	0	0	-0.07498
	146-02	155-57	1	0	0	-0.0403
	146-02	155-58	1	0	0	-0.04926
	146-02	155-59	1	0	0	-0.08874
	146-02	155-60	1	0	0	-0.14483
	146-02	155-61	1	0	0	-0.05294
	146-02	155-62	1	0	0	-0.10179
	146-02	155-63	1	0	0	-0.06195
	146-02	155-64	1	0	0	-0.0506
	146-02	155-65	1	0	0	-0.07891
	146-02	155-66	1	0	0	-0.07648
	146-02	155-67	1	0	0	-0.13509
	146-02	155-68	1	0	0	-0.0883
	146-02	155-69	1	0	0	-0.10985
	146-02	155-70	1	0	0	-0.07386
	146-02	155-72	1	0	0	-0.10432
	146-02	155-73	1	0	0	-0.10846
	146-02	155-74	1	0	0	-0.07678
	146-02	155-75	1	0	0	-0.08407
	146-02	155-76	1	0	0	-0.09131
	146-02	155-77	0.79789	0.20211	0	-0.01853
	146-02	155-78	1	0	0	-0.08968
	146-02	155-79	1	0	0	-0.08887
	146-02	155-80	1	0	0	-0.09441
	146-02	155-81	1	0	0	-0.05237
	146-02	155-82	1	0	0	-0.05886
	146-02	155-83	1	0	0	-0.14278
	146-02	155-84	1	0	0	-0.07885
	146-02	155-85	1	0	0	-0.03234
	146-02	163-01	1	0	0	-0.05978
	146-02	163-02	1	0	0	-0.07448
	146-02	163-03	1	0	0	-0.05196
	146-02	163-04	1	0	0	-0.06927
	146-02	163-05	1	0	0	-0.07837
	146-02	163-06	1	0	0	-0.07379
	146-02	164-01	1	0	0	-0.09094
	146-02	164-02	1	0	0	-0.07542
	146-02	164-03	1	0	0	-0.06984
	146-02	164-04	1	0	0	-0.08383
	146-02	164-05	1	0	0	-0.06165
	146-02	164-06	1	0	0	-0.06292
	146-02	164-07	1	0	0	-0.1009
	146-02	166-01	1	0	0	-0.05806
	146-02	166-02	0.9589	0.03245	0.00865	-0.01819
	146-02	166-03	1	0	0	-0.08176
	146-02	166-04	1	0	0	-0.05885
	146-02	166-05	1	0	0	-0.07138
	146-02	166-06	1	0	0	-0.06409
	146-02	166-07	1	0	0	-0.05661
	146-02	167-01	1	0	0	-0.04468
	146-02	167-02	1	0	0	-0.08652
	146-02	167-03	1	0	0	-0.02927
	146-02	167-04	1	0	0	-0.07016
	146-02	167-05	1	0	0	-0.04017
	146-02	167-06	1	0	0	-0.05077
	146-02	167-07	1	0	0	-0.06507
	146-02	167-08	1	0	0	-0.03895
	146-03	146-04	0.43942	0.28899	0.27159	0.19255
	146-03	146-05	1	0	0	-0.08771
	146-03	146-06	0.26124	0.51479	0.22397	0.22682
	146-03	147-01	1	0	0	-0.02251
	146-03	147-02	1	0	0	-0.08938
	146-03	147-03	1	0	0	-0.08628
	146-03	147-04	1	0	0	-0.04124
	146-03	147-05	1	0	0	-0.0801
	146-03	147-06	1	0	0	-0.04929
	146-03	147-07	1	0	0	-0.08346
	146-03	149-01	1	0	0	-0.10199
	146-03	149-02	1	0	0	-0.10057
	146-03	149-03	1	0	0	-0.08136
	146-03	149-04	1	0	0	-0.11511
	146-03	149-05	1	0	0	-0.13035
	146-03	149-06	1	0	0	-0.07497
	146-03	149-07	1	0	0	-0.04589
	146-03	149-08	0.93477	0.06523	0	-0.02591
	146-03	149-09	1	0	0	-0.03604
	146-03	149-10	1	0	0	-0.03927
	146-03	149-11	1	0	0	-0.08443
	146-03	149-12	1	0	0	-0.06938
	146-03	149-13	1	0	0	-0.08798
	146-03	149-14	1	0	0	-0.08736
	146-03	149-15	1	0	0	-0.0667
	146-03	149-16	1	0	0	-0.0646
	146-03	149-17	1	0	0	-0.08211
	146-03	149-18	1	0	0	-0.05927
	146-03	149-19	1	0	0	-0.0734
	146-03	149-20	1	0	0	-0.07702
	146-03	149-21	1	0	0	-0.08965
	146-03	149-22	1	0	0	-0.04899
	146-03	149-23	1	0	0	-0.04345
	146-03	149-24	1	0	0	-0.09524
	146-03	149-25	1	0	0	-0.07076
	146-03	149-26	1	0	0	-0.10747
	146-03	149-27	1	0	0	-0.09787
	146-03	149-28	1	0	0	-0.03449
	146-03	149-29	1	0	0	-0.04257
	146-03	149-30	1	0	0	-0.06522
	146-03	149-31	0.95652	0.04348	0	-0.02748
	146-03	149-32	1	0	0	-0.07289
	146-03	149-33	1	0	0	-0.09221
	146-03	149-34	1	0	0	-0.0823
	146-03	149-35	1	0	0	-0.05979
	146-03	149-36	1	0	0	-0.10424
	146-03	149-37	0.25705	0.74295	0	0.03631
	146-03	149-38	1	0	0	-0.03729
	146-03	149-39	1	0	0	-0.1019
	146-03	149-40	1	0	0	-0.03541
	146-03	149-41	1	0	0	-0.03946
	146-03	149-42	1	0	0	-0.08194
	146-03	149-43	1	0	0	-0.11281
	146-03	149-44	1	0	0	-0.04856
	146-03	149-45	0.93638	0.06362	0	-0.02493
	146-03	149-46	1	0	0	-0.09457
	146-03	149-47	1	0	0	-0.11162
	146-03	149-48	1	0	0	-0.09036
	146-03	149-49	0.87705	0.11283	0.01013	0.00882
	146-03	149-51	1	0	0	-0.09223
	146-03	149-52	1	0	0	-0.08206
	146-03	149-53	1	0	0	-0.10332
	146-03	149-54	1	0	0	-0.08515
	146-03	149-55	1	0	0	-0.05719
	146-03	149-56	1	0	0	-0.04014
	146-03	149-57	1	0	0	-0.05398
	146-03	149-58	1	0	0	-0.09095
	146-03	149-59	1	0	0	-0.03918
	146-03	149-60	1	0	0	-0.08793
	146-03	149-61	1	0	0	-0.07895
	146-03	149-62	0.88427	0.09907	0.01666	0.00838
	146-03	154-01	1	0	0	-0.07892
	146-03	154-02	1	0	0	-0.05033
	146-03	154-03	0.96494	0.03506	0	-0.0313
	146-03	154-04	1	0	0	-0.07954
	146-03	154-05	1	0	0	-0.10158
	146-03	154-06	1	0	0	-0.07199
	146-03	154-07	1	0	0	-0.06297
	146-03	154-08	1	0	0	-0.03065
	146-03	154-09	1	0	0	-0.04779
	146-03	154-10	1	0	0	-0.06002
	146-03	154-11	1	0	0	-0.06029
	146-03	154-12	1	0	0	-0.06475
	146-03	154-13	1	0	0	-0.09662
	146-03	154-14	1	0	0	-0.07355
	146-03	154-15	1	0	0	-0.07126
	146-03	154-16	1	0	0	-0.08439
	146-03	154-17	1	0	0	-0.04962
	146-03	154-18	0.9811	0.0189	0	-0.03208
	146-03	154-19	1	0	0	-0.06433
	146-03	154-20	0.95587	0.04413	0	-0.04362
	146-03	154-21	1	0	0	-0.01782
	146-03	154-22	1	0	0	-0.07977
	146-03	154-23	1	0	0	-0.06149
	146-03	154-24	0.97757	0.02243	0	-0.02855
	146-03	154-25	1	0	0	-0.06335
	146-03	154-26	1	0	0	-0.03903
	146-03	154-27	1	0	0	-0.08227
	146-03	154-28	1	0	0	-0.06226
	146-03	154-29	1	0	0	-0.06677
	146-03	154-30	1	0	0	-0.06771
	146-03	154-31	0.94085	0.05915	0	-0.03231
	146-03	154-32	1	0	0	-0.07207
	146-03	154-33	1	0	0	-0.04535
	146-03	154-34	1	0	0	-0.07127
	146-03	154-35	1	0	0	-0.06288
	146-03	154-36	1	0	0	-0.1105
	146-03	154-37	1	0	0	-0.06323
	146-03	154-38	1	0	0	-0.09793
	146-03	154-39	1	0	0	-0.0766
	146-03	154-40	1	0	0	-0.07893
	146-03	154-41	1	0	0	-0.08553
	146-03	154-42	1	0	0	-0.04869
	146-03	154-43	1	0	0	-0.08001
	146-03	154-44	1	0	0	-0.06794
	146-03	154-45	1	0	0	-0.06235
	146-03	154-46	1	0	0	-0.06145
	146-03	154-47	1	0	0	-0.0304
	146-03	155-01	1	0	0	-0.05461
	146-03	155-02	1	0	0	-0.13424
	146-03	155-03	1	0	0	-0.04611
	146-03	155-04	1	0	0	-0.07725
	146-03	155-05	1	0	0	-0.03756
	146-03	155-06	1	0	0	-0.06049
	146-03	155-07	1	0	0	-0.07155
	146-03	155-08	1	0	0	-0.08605
	146-03	155-09	1	0	0	-0.06293
	146-03	155-10	1	0	0	-0.06086
	146-03	155-11	1	0	0	-0.04548
	146-03	155-12	1	0	0	-0.07211
	146-03	155-13	1	0	0	-0.0759
	146-03	155-14	1	0	0	-0.13506
	146-03	155-15	1	0	0	-0.06037
	146-03	155-16	1	0	0	-0.05983
	146-03	155-17	1	0	0	-0.06896
	146-03	155-18	1	0	0	-0.06854
	146-03	155-19	1	0	0	-0.07357
	146-03	155-20	1	0	0	-0.07224
	146-03	155-21	1	0	0	-0.0888
	146-03	155-22	1	0	0	-0.04274
	146-03	155-23	1	0	0	-0.10802
	146-03	155-24	1	0	0	-0.21661
	146-03	155-25	1	0	0	-0.06843
	146-03	155-26	1	0	0	-0.15096
	146-03	155-27	1	0	0	-0.09564
	146-03	155-28	1	0	0	-0.08733
	146-03	155-29	1	0	0	-0.51656
	146-03	155-30	1	0	0	-0.07128
	146-03	155-31	1	0	0	-0.30475
	146-03	155-32	1	0	0	-0.08617
	146-03	155-33	1	0	0	-0.06882
	146-03	155-34	1	0	0	-0.06806
	146-03	155-35	1	0	0	-0.08355
	146-03	155-36	1	0	0	-0.05954
	146-03	155-37	1	0	0	-0.08061
	146-03	155-38	1	0	0	-0.61153
	146-03	155-39	1	0	0	-0.06569
	146-03	155-40	1	0	0	-0.09675
	146-03	155-41	1	0	0	-0.06314
	146-03	155-42	1	0	0	-0.07726
	146-03	155-43	1	0	0	-0.05462
	146-03	155-44	1	0	0	-0.07628
	146-03	155-45	1	0	0	-0.05592
	146-03	155-46	1	0	0	-0.05392
	146-03	155-47	1	0	0	-0.08213
	146-03	155-48	1	0	0	-0.08077
	146-03	155-49	1	0	0	-0.04759
	146-03	155-51	1	0	0	-0.05115
	146-03	155-52	1	0	0	-0.07854
	146-03	155-53	1	0	0	-0.06356
	146-03	155-54	1	0	0	-0.06571
	146-03	155-55	1	0	0	-0.08782
	146-03	155-56	1	0	0	-0.04062
	146-03	155-57	1	0	0	-0.06028
	146-03	155-58	1	0	0	-0.06399
	146-03	155-59	1	0	0	-0.09314
	146-03	155-60	1	0	0	-0.16058
	146-03	155-61	1	0	0	-0.08243
	146-03	155-62	1	0	0	-0.09125
	146-03	155-63	1	0	0	-0.05994
	146-03	155-64	1	0	0	-0.05925
	146-03	155-65	1	0	0	-0.08758
	146-03	155-66	1	0	0	-0.05917
	146-03	155-67	1	0	0	-0.17831
	146-03	155-68	1	0	0	-0.09344
	146-03	155-69	1	0	0	-0.07084
	146-03	155-70	1	0	0	-0.07629
	146-03	155-72	1	0	0	-0.05463
	146-03	155-73	1	0	0	-0.0575
	146-03	155-74	1	0	0	-0.09198
	146-03	155-75	1	0	0	-0.08457
	146-03	155-76	1	0	0	-0.0638
	146-03	155-77	0.73761	0.26239	0	-0.01458
	146-03	155-78	1	0	0	-0.0344
	146-03	155-79	1	0	0	-0.06781
	146-03	155-80	1	0	0	-0.04565
	146-03	155-81	1	0	0	-0.07157
	146-03	155-82	1	0	0	-0.06803
	146-03	155-83	1	0	0	-0.0784
	146-03	155-84	1	0	0	-0.07859
	146-03	155-85	1	0	0	-0.06681
	146-03	163-01	1	0	0	-0.10318
	146-03	163-02	1	0	0	-0.066
	146-03	163-03	1	0	0	-0.11257
	146-03	163-04	1	0	0	-0.11614
	146-03	163-05	1	0	0	-0.07517
	146-03	163-06	1	0	0	-0.11693
	146-03	164-01	1	0	0	-0.04492
	146-03	164-02	1	0	0	-0.06084
	146-03	164-03	1	0	0	-0.06591
	146-03	164-04	1	0	0	-0.03968
	146-03	164-05	1	0	0	-0.07314
	146-03	164-06	1	0	0	-0.05027
	146-03	164-07	1	0	0	-0.04577
	146-03	166-01	1	0	0	-0.05992
	146-03	166-02	1	0	0	-0.10762
	146-03	166-03	1	0	0	-0.06126
	146-03	166-04	1	0	0	-0.07518
	146-03	166-05	1	0	0	-0.10423
	146-03	166-06	1	0	0	-0.06881
	146-03	166-07	1	0	0	-0.05251
	146-03	167-01	1	0	0	-0.06846
	146-03	167-02	1	0	0	-0.0536
	146-03	167-03	1	0	0	-0.06908
	146-03	167-04	0.96125	0.03875	0	-0.02665
	146-03	167-05	1	0	0	-0.06044
	146-03	167-06	1	0	0	-0.07012
	146-03	167-07	1	0	0	-0.05744
	146-03	167-08	1	0	0	-0.08967
	146-04	146-05	1	0	0	-0.06569
	146-04	146-06	0.4652	0.19842	0.33638	0.21192
	146-04	147-01	0.93567	0	0.06433	0.02905
	146-04	147-02	1	0	0	0.0205
	146-04	147-03	1	0	0	-0.06454
	146-04	147-04	1	0	0	0.00501
	146-04	147-05	1	0	0	-0.04479
	146-04	147-06	1	0	0	0.01677
	146-04	147-07	1	0	0	-0.01213
	146-04	149-01	1	0	0	-0.0718
	146-04	149-02	1	0	0	-0.06693
	146-04	149-03	1	0	0	-0.03259
	146-04	149-04	1	0	0	-0.09936
	146-04	149-05	1	0	0	-0.11114
	146-04	149-06	1	0	0	-0.02412
	146-04	149-07	1	0	0	-0.00365
	146-04	149-08	0.82862	0.17138	0	0.03278
	146-04	149-09	1	0	0	0.01514
	146-04	149-10	1	0	0	0.01262
	146-04	149-11	1	0	0	-0.02589
	146-04	149-12	1	0	0	-0.00687
	146-04	149-13	1	0	0	-0.03081
	146-04	149-14	1	0	0	-0.00518
	146-04	149-15	1	0	0	-0.0634
	146-04	149-16	0.96784	0.03216	0	0.00874
	146-04	149-17	1	0	0	-0.06383
	146-04	149-18	1	0	0	0.01988
	146-04	149-19	1	0	0	-0.03353
	146-04	149-20	1	0	0	-0.01936
	146-04	149-21	1	0	0	-0.06009
	146-04	149-22	1	0	0	-0.02154
	146-04	149-23	0.91857	0.08143	0	0.03264
	146-04	149-24	1	0	0	-0.01318
	146-04	149-25	1	0	0	-0.02141
	146-04	149-26	1	0	0	-0.05239
	146-04	149-27	1	0	0	-0.02353
	146-04	149-28	0.88259	0.11741	0	0.02497
	146-04	149-29	0.95753	0.04247	0	-0.00513
	146-04	149-30	1	0	0	-0.01072
	146-04	149-31	0.8805	0.1195	0	0.03032
	146-04	149-32	1	0	0	-0.02025
	146-04	149-33	1	0	0	-0.01783
	146-04	149-34	1	0	0	-0.00077
	146-04	149-35	1	0	0	-0.00092
	146-04	149-36	1	0	0	-0.02926
	146-04	149-37	0.19371	0.80629	0	0.11857
	146-04	149-38	0.91668	0.08333	0	0.02347
	146-04	149-39	1	0	0	-0.00725
	146-04	149-40	1	0	0	0.01308
	146-04	149-41	1	0	0	-0.02012
	146-04	149-42	1	0	0	-0.02874
	146-04	149-43	1	0	0	-0.04295
	146-04	149-44	1	0	0	-0.00467
	146-04	149-45	0.8062	0.1938	0	0.04661
	146-04	149-46	1	0	0	0.00687
	146-04	149-47	1	0	0	-0.03748
	146-04	149-48	1	0	0	-0.01531
	146-04	149-49	0.74449	0.25551	0	0.07127
	146-04	149-51	1	0	0	-0.01705
	146-04	149-52	1	0	0	-0.01549
	146-04	149-53	1	0	0	-0.07863
	146-04	149-54	1	0	0	-0.00402
	146-04	149-55	0.95821	0.04179	0	0.02128
	146-04	149-56	1	0	0	-0.0576
	146-04	149-57	1	0	0	-0.05724
	146-04	149-58	1	0	0	-0.0689
	146-04	149-59	1	0	0	-0.0536
	146-04	149-60	1	0	0	-0.04164
	146-04	149-61	1	0	0	-0.00748
	146-04	149-62	0.72599	0.27401	0	0.0622
	146-04	154-01	1	0	0	0.00613
	146-04	154-02	0.88144	0.11856	0	0.00773
	146-04	154-03	0.91347	0.08653	0	0.02008
	146-04	154-04	1	0	0	-0.01616
	146-04	154-05	1	0	0	-0.11137
	146-04	154-06	1	0	0	-0.01852
	146-04	154-07	0.85076	0.14924	0	0.02669
	146-04	154-08	0.89868	0.10132	0	0.04761
	146-04	154-09	0.94037	0.05963	0	-0.00093
	146-04	154-10	1	0	0	-0.04398
	146-04	154-11	1	0	0	-0.00422
	146-04	154-12	0.79227	0.20773	0	0.04385
	146-04	154-13	1	0	0	-0.06012
	146-04	154-14	1	0	0	-0.02135
	146-04	154-15	1	0	0	-0.03119
	146-04	154-16	1	0	0	-0.04555
	146-04	154-17	1	0	0	0.00957
	146-04	154-18	0.8134	0.1866	0	0.03105
	146-04	154-19	1	0	0	-0.0043
	146-04	154-20	0.93569	0.06431	0	-0.01162
	146-04	154-21	0.93434	0.06566	0	0.01652
	146-04	154-22	0.98137	0.01863	0	0.01176
	146-04	154-23	0.84504	0.15496	0	0.00875
	146-04	154-24	0.80764	0.19236	0	0.03163
	146-04	154-25	1	0	0	0.00611
	146-04	154-26	0.94988	0.05012	0	0.0048
	146-04	154-27	1	0	0	-0.05033
	146-04	154-28	1	0	0	-0.03008
	146-04	154-29	0.94069	0.05931	0	0.03255
	146-04	154-30	1	0	0	-0.02252
	146-04	154-31	0.79109	0.20891	0	0.02979
	146-04	154-32	1	0	0	0.02103
	146-04	154-33	0.99336	0	0.00664	0.01557
	146-04	154-34	1	0	0	-0.02433
	146-04	154-35	1	0	0	0.01302
	146-04	154-36	1	0	0	-0.07536
	146-04	154-37	1	0	0	-0.01923
	146-04	154-38	1	0	0	-0.06508
	146-04	154-39	1	0	0	-0.01878
	146-04	154-40	1	0	0	-0.08
	146-04	154-41	1	0	0	-0.02598
	146-04	154-42	1	0	0	-0.03064
	146-04	154-43	1	0	0	-0.01528
	146-04	154-44	1	0	0	-0.02307
	146-04	154-45	1	0	0	-0.01901
	146-04	154-46	0.92932	0.07068	0	0.0123
	146-04	154-47	0.85414	0.14586	0	0.02393
	146-04	155-01	1	0	0	0.01519
	146-04	155-02	1	0	0	-0.12239
	146-04	155-03	1	0	0	0.00449
	146-04	155-04	1	0	0	-0.03634
	146-04	155-05	1	0	0	-0.04892
	146-04	155-06	1	0	0	-0.03482
	146-04	155-07	1	0	0	-0.04985
	146-04	155-08	1	0	0	-0.03201
	146-04	155-09	1	0	0	-0.00461
	146-04	155-10	1	0	0	-0.01868
	146-04	155-11	1	0	0	0.01154
	146-04	155-12	1	0	0	-0.00679
	146-04	155-13	1	0	0	-0.00151
	146-04	155-14	1	0	0	-0.11787
	146-04	155-15	1	0	0	-0.02689
	146-04	155-16	0.96305	0.03695	0	0.03368
	146-04	155-17	1	0	0	0.00051
	146-04	155-18	1	0	0	-0.04361
	146-04	155-19	1	0	0	-0.00907
	146-04	155-20	1	0	0	0.00979
	146-04	155-21	1	0	0	-0.05312
	146-04	155-22	1	0	0	0.01308
	146-04	155-23	1	0	0	-0.08936
	146-04	155-24	1	0	0	-0.18821
	146-04	155-25	1	0	0	-0.0299
	146-04	155-26	1	0	0	-0.14497
	146-04	155-27	1	0	0	-0.04227
	146-04	155-28	1	0	0	-0.01056
	146-04	155-29	1	0	0	-0.48704
	146-04	155-30	1	0	0	0.00779
	146-04	155-31	1	0	0	-0.27894
	146-04	155-32	1	0	0	-0.02591
	146-04	155-33	1	0	0	-0.00723
	146-04	155-34	1	0	0	-0.04474
	146-04	155-35	1	0	0	-0.013
	146-04	155-36	0.99767	0.00233	0	0.01206
	146-04	155-37	1	0	0	0.01
	146-04	155-38	1	0	0	-0.57579
	146-04	155-39	1	0	0	0.01994
	146-04	155-40	1	0	0	0.01102
	146-04	155-41	0.95096	0.04904	0	0.03047
	146-04	155-42	1	0	0	-0.01932
	146-04	155-43	0.98717	0.01283	0	0.02297
	146-04	155-44	1	0	0	-0.00751
	146-04	155-45	0.95104	0.04896	0	-0.00041
	146-04	155-46	1	0	0	0.01194
	146-04	155-47	1	0	0	-0.02064
	146-04	155-48	1	0	0	-0.0048
	146-04	155-49	0.93039	0.06961	0	0.02369
	146-04	155-51	1	0	0	-0.01153
	146-04	155-52	1	0	0	-0.0086
	146-04	155-53	1	0	0	-0.02237
	146-04	155-54	1	0	0	-0.01557
	146-04	155-55	1	0	0	-0.06977
	146-04	155-56	1	0	0	-0.00286
	146-04	155-57	0.95116	0.04884	0	0.0175
	146-04	155-58	1	0	0	0.01855
	146-04	155-59	1	0	0	-0.05087
	146-04	155-60	1	0	0	-0.15977
	146-04	155-61	1	0	0	-0.00683
	146-04	155-62	1	0	0	-0.00541
	146-04	155-63	0.94544	0.05456	0	0.01406
	146-04	155-64	0.94516	0.05484	0	0.02595
	146-04	155-65	1	0	0	-0.05579
	146-04	155-66	1	0	0	-0.00145
	146-04	155-67	1	0	0	-0.1448
	146-04	155-68	1	0	0	0.00956
	146-04	155-69	0.99098	0	0.00902	-0.00201
	146-04	155-70	1	0	0	-0.02259
	146-04	155-72	0.97351	0	0.02649	-0.00228
	146-04	155-73	1	0	0	-0.01288
	146-04	155-74	1	0	0	0.00188
	146-04	155-75	1	0	0	-0.00128
	146-04	155-76	1	0	0	-0.03517
	146-04	155-77	0.59071	0.40929	0	0.06815
	146-04	155-78	0.9738	0.02605	0.00016	0.03384
	146-04	155-79	0.94833	0.05167	0	0.00842
	146-04	155-80	0.88759	0.11241	0	0.02538
	146-04	155-81	1	0	0	-0.02384
	146-04	155-82	1	0	0	0.01209
	146-04	155-83	1	0	0	-0.06378
	146-04	155-84	1	0	0	-0.01019
	146-04	155-85	1	0	0	0.00558
	146-04	163-01	1	0	0	-0.06823
	146-04	163-02	1	0	0	0.00634
	146-04	163-03	1	0	0	-0.0481
	146-04	163-04	1	0	0	-0.06908
	146-04	163-05	1	0	0	-0.0729
	146-04	163-06	1	0	0	-0.0637
	146-04	164-01	1	0	0	-0.04072
	146-04	164-02	1	0	0	-0.05883
	146-04	164-03	1	0	0	-0.0164
	146-04	164-04	1	0	0	-0.02003
	146-04	164-05	1	0	0	-0.04744
	146-04	164-06	1	0	0	-0.01353
	146-04	164-07	1	0	0	-0.04967
	146-04	166-01	0.99121	0.00424	0.00455	0.00077
	146-04	166-02	1	0	0	-0.00576
	146-04	166-03	0.98108	0.01892	0	-0.01683
	146-04	166-04	0.86199	0.13801	0	-8e-05
	146-04	166-05	1	0	0	0.00528
	146-04	166-06	1	0	0	0.01537
	146-04	166-07	1	0	0	0.01415
	146-04	167-01	1	0	0	-0.02918
	146-04	167-02	0.89236	0.10764	0	-0.0226
	146-04	167-03	1	0	0	-0.06324
	146-04	167-04	0.87895	0.12105	0	0.00179
	146-04	167-05	1	0	0	-0.06167
	146-04	167-06	1	0	0	-0.0369
	146-04	167-07	0.88866	0.11134	0	-0.0243
	146-04	167-08	1	0	0	-0.09608
	146-05	146-06	1	0	0	-0.08933
	146-05	147-01	0.99759	0.00227	0.00014	-0.00647
	146-05	147-02	1	0	0	-0.03076
	146-05	147-03	1	0	0	-0.02858
	146-05	147-04	0.87087	0.12913	0	-0.0089
	146-05	147-05	1	0	0	-0.02187
	146-05	147-06	1	0	0	-0.01719
	146-05	147-07	1	0	0	-0.04007
	146-05	149-01	1	0	0	-0.0263
	146-05	149-02	1	0	0	-0.07443
	146-05	149-03	1	0	0	-0.04481
	146-05	149-04	1	0	0	-0.11853
	146-05	149-05	1	0	0	-0.07162
	146-05	149-06	1	0	0	-0.01614
	146-05	149-07	1	0	0	-0.03405
	146-05	149-08	1	0	0	-0.01006
	146-05	149-09	0.9763	0.0237	0	-0.00752
	146-05	149-10	0.99935	0	0.00065	-0.00962
	146-05	149-11	1	0	0	-0.05406
	146-05	149-12	1	0	0	-0.0417
	146-05	149-13	1	0	0	-0.0683
	146-05	149-14	1	0	0	-0.05079
	146-05	149-15	1	0	0	-0.02361
	146-05	149-16	0.95693	0.04307	0	-0.0131
	146-05	149-17	1	0	0	-0.01694
	146-05	149-18	0.85157	0.14843	0	-0.0062
	146-05	149-19	0.99592	0.00408	0	-0.01347
	146-05	149-20	1	0	0	-0.02982
	146-05	149-21	1	0	0	-0.09195
	146-05	149-22	0.85073	0.13139	0.01788	0.03501
	146-05	149-23	0.88313	0.11687	0	-0.00331
	146-05	149-24	1	0	0	-0.01855
	146-05	149-25	1	0	0	-0.00548
	146-05	149-26	1	0	0	-0.05819
	146-05	149-27	1	0	0	-0.06048
	146-05	149-28	1	0	0	-0.01502
	146-05	149-29	0.8842	0.1158	0	0.01254
	146-05	149-30	1	0	0	-0.03427
	146-05	149-31	1	0	0	-0.01891
	146-05	149-32	0.96627	0.03373	0	-0.01999
	146-05	149-33	0.89868	0.10132	0	-0.01618
	146-05	149-34	0.89341	0.10659	0	-0.02384
	146-05	149-35	1	0	0	-0.02533
	146-05	149-36	1	0	0	-0.01524
	146-05	149-37	0.27612	0.72388	0	0.05091
	146-05	149-38	1	0	0	-0.01448
	146-05	149-39	1	0	0	-0.05971
	146-05	149-40	1	0	0	-0.00929
	146-05	149-41	1	0	0	-0.01012
	146-05	149-42	1	0	0	-0.01117
	146-05	149-43	1	0	0	-0.04137
	146-05	149-44	0.97847	0.00725	0.01427	0.00176
	146-05	149-45	0.69169	0.30831	0	0.02328
	146-05	149-46	1	0	0	-0.0436
	146-05	149-47	1	0	0	-0.02396
	146-05	149-48	1	0	0	-0.03879
	146-05	149-49	0.94738	0	0.05262	0.00616
	146-05	149-51	1	0	0	-0.03019
	146-05	149-52	1	0	0	-0.03999
	146-05	149-53	1	0	0	-0.06162
	146-05	149-54	1	0	0	-0.02096
	146-05	149-55	1	0	0	-0.02492
	146-05	149-56	1	0	0	-0.06777
	146-05	149-57	1	0	0	-0.02436
	146-05	149-58	1	0	0	-0.0319
	146-05	149-59	1	0	0	-0.05749
	146-05	149-60	1	0	0	-0.01594
	146-05	149-61	1	0	0	-0.03875
	146-05	149-62	1	0	0	-0.01764
	146-05	154-01	0.85629	0.14371	0	-0.0075
	146-05	154-02	1	0	0	-0.01456
	146-05	154-03	1	0	0	-0.02458
	146-05	154-04	1	0	0	-0.01919
	146-05	154-05	1	0	0	-0.1211
	146-05	154-06	1	0	0	-0.06414
	146-05	154-07	1	0	0	-0.02133
	146-05	154-08	1	0	0	-0.04125
	146-05	154-09	1	0	0	-0.04475
	146-05	154-10	1	0	0	-0.02673
	146-05	154-11	1	0	0	-0.0408
	146-05	154-12	1	0	0	-0.04359
	146-05	154-13	1	0	0	-0.04465
	146-05	154-14	1	0	0	-0.05284
	146-05	154-15	1	0	0	-0.04865
	146-05	154-16	1	0	0	-0.03588
	146-05	154-17	0.97793	0.02207	0	-0.00426
	146-05	154-18	0.99425	0.00575	0	-0.01339
	146-05	154-19	1	0	0	-0.04644
	146-05	154-20	1	0	0	-0.03715
	146-05	154-21	1	0	0	-0.01636
	146-05	154-22	1	0	0	-0.05827
	146-05	154-23	0.94278	0.05722	0	-0.00952
	146-05	154-24	0.95765	0	0.04235	0.01335
	146-05	154-25	1	0	0	-0.05806
	146-05	154-26	1	0	0	-0.05009
	146-05	154-27	1	0	0	-0.05996
	146-05	154-28	1	0	0	-0.04775
	146-05	154-29	1	0	0	-0.02779
	146-05	154-30	1	0	0	-0.04357
	146-05	154-31	0.92615	0.07385	0	0.00414
	146-05	154-32	0.9556	0	0.04439	0.01017
	146-05	154-33	1	0	0	-0.04011
	146-05	154-34	1	0	0	-0.04859
	146-05	154-35	1	0	0	-0.03468
	146-05	154-36	1	0	0	-0.08095
	146-05	154-37	1	0	0	-0.0396
	146-05	154-38	0.91682	0.08318	0	0.0095
	146-05	154-39	1	0	0	-0.02388
	146-05	154-40	1	0	0	-0.05408
	146-05	154-41	1	0	0	-0.05634
	146-05	154-42	1	0	0	-0.05809
	146-05	154-43	0.91669	0.08331	0	-0.01331
	146-05	154-44	1	0	0	-0.02029
	146-05	154-45	1	0	0	-0.01742
	146-05	154-46	0.95746	0.04254	0	-0.02039
	146-05	154-47	0.98978	0	0.01022	-0.00699
	146-05	155-01	0.99728	0.00272	0	-0.00846
	146-05	155-02	1	0	0	-0.12209
	146-05	155-03	1	0	0	-0.05358
	146-05	155-04	1	0	0	-0.06015
	146-05	155-05	1	0	0	-0.04502
	146-05	155-06	1	0	0	-0.09279
	146-05	155-07	1	0	0	-0.08613
	146-05	155-08	1	0	0	-0.08695
	146-05	155-09	1	0	0	-0.04
	146-05	155-10	1	0	0	-0.06551
	146-05	155-11	1	0	0	-0.05062
	146-05	155-12	1	0	0	-0.06504
	146-05	155-13	1	0	0	-0.08367
	146-05	155-14	1	0	0	-0.1205
	146-05	155-15	1	0	0	-0.08725
	146-05	155-16	1	0	0	-0.06094
	146-05	155-17	1	0	0	-0.07336
	146-05	155-18	1	0	0	-0.11907
	146-05	155-19	1	0	0	-0.04989
	146-05	155-20	1	0	0	-0.04071
	146-05	155-21	1	0	0	-0.08399
	146-05	155-22	1	0	0	-0.04938
	146-05	155-23	1	0	0	-0.09195
	146-05	155-24	1	0	0	-0.23848
	146-05	155-25	1	0	0	-0.02514
	146-05	155-26	1	0	0	-0.17178
	146-05	155-27	1	0	0	-0.06459
	146-05	155-28	1	0	0	-0.05296
	146-05	155-29	1	0	0	-0.4279
	146-05	155-30	1	0	0	-0.04412
	146-05	155-31	1	0	0	-0.29999
	146-05	155-32	1	0	0	-0.06601
	146-05	155-33	1	0	0	-0.07992
	146-05	155-34	1	0	0	-0.05029
	146-05	155-35	1	0	0	-0.08428
	146-05	155-36	1	0	0	-0.01565
	146-05	155-37	1	0	0	-0.04253
	146-05	155-38	1	0	0	-0.5445
	146-05	155-39	1	0	0	-0.05372
	146-05	155-40	1	0	0	-0.05082
	146-05	155-41	1	0	0	-0.03472
	146-05	155-42	1	0	0	-0.05559
	146-05	155-43	1	0	0	-0.065
	146-05	155-44	1	0	0	-0.04836
	146-05	155-45	1	0	0	-0.05376
	146-05	155-46	1	0	0	-0.0362
	146-05	155-47	1	0	0	-0.03767
	146-05	155-48	1	0	0	-0.05833
	146-05	155-49	1	0	0	-0.04146
	146-05	155-51	1	0	0	-0.05169
	146-05	155-52	1	0	0	-0.06645
	146-05	155-53	1	0	0	-0.06856
	146-05	155-54	1	0	0	-0.05438
	146-05	155-55	1	0	0	-0.13613
	146-05	155-56	1	0	0	-0.04667
	146-05	155-57	1	0	0	-0.03315
	146-05	155-58	1	0	0	-0.06162
	146-05	155-59	1	0	0	-0.07414
	146-05	155-60	1	0	0	-0.14908
	146-05	155-61	1	0	0	-0.04717
	146-05	155-62	1	0	0	-0.08765
	146-05	155-63	1	0	0	-0.03305
	146-05	155-64	1	0	0	-0.03555
	146-05	155-65	1	0	0	-0.09496
	146-05	155-66	1	0	0	-0.05834
	146-05	155-67	1	0	0	-0.10842
	146-05	155-68	1	0	0	-0.06956
	146-05	155-69	1	0	0	-0.08612
	146-05	155-70	1	0	0	-0.0624
	146-05	155-72	1	0	0	-0.07918
	146-05	155-73	1	0	0	-0.0842
	146-05	155-74	1	0	0	-0.06078
	146-05	155-75	1	0	0	-0.06988
	146-05	155-76	1	0	0	-0.08007
	146-05	155-77	0.70864	0.29136	0	-0.00973
	146-05	155-78	1	0	0	-0.05728
	146-05	155-79	1	0	0	-0.06478
	146-05	155-80	1	0	0	-0.06936
	146-05	155-81	1	0	0	-0.06001
	146-05	155-82	1	0	0	-0.04143
	146-05	155-83	1	0	0	-0.12695
	146-05	155-84	1	0	0	-0.04861
	146-05	155-85	1	0	0	-0.04409
	146-05	163-01	1	0	0	-0.02943
	146-05	163-02	1	0	0	-0.0245
	146-05	163-03	1	0	0	-0.03293
	146-05	163-04	1	0	0	-0.0763
	146-05	163-05	1	0	0	-0.08156
	146-05	163-06	1	0	0	-0.04217
	146-05	164-01	1	0	0	-0.02201
	146-05	164-02	1	0	0	-0.04019
	146-05	164-03	1	0	0	-0.03752
	146-05	164-04	1	0	0	-0.01469
	146-05	164-05	1	0	0	-0.06611
	146-05	164-06	1	0	0	-0.0286
	146-05	164-07	1	0	0	-0.05257
	146-05	166-01	1	0	0	-0.03734
	146-05	166-02	0.85838	0.14162	0	0.00907
	146-05	166-03	1	0	0	-0.06957
	146-05	166-04	1	0	0	-0.05499
	146-05	166-05	1	0	0	-0.05116
	146-05	166-06	1	0	0	-0.03083
	146-05	166-07	1	0	0	-0.02296
	146-05	167-01	1	0	0	-0.02947
	146-05	167-02	1	0	0	-0.06864
	146-05	167-03	1	0	0	-0.07149
	146-05	167-04	1	0	0	-0.02503
	146-05	167-05	1	0	0	-0.07024
	146-05	167-06	1	0	0	-0.06586
	146-05	167-07	1	0	0	-0.05697
	146-05	167-08	1	0	0	-0.09768
	146-06	147-01	1	0	0	-0.02037
	146-06	147-02	1	0	0	-0.05993
	146-06	147-03	1	0	0	-0.09723
	146-06	147-04	1	0	0	-0.04956
	146-06	147-05	1	0	0	-0.06598
	146-06	147-06	1	0	0	-0.05348
	146-06	147-07	1	0	0	-0.08305
	146-06	149-01	1	0	0	-0.09271
	146-06	149-02	1	0	0	-0.1095
	146-06	149-03	1	0	0	-0.06026
	146-06	149-04	1	0	0	-0.13294
	146-06	149-05	1	0	0	-0.13384
	146-06	149-06	1	0	0	-0.07662
	146-06	149-07	1	0	0	-0.04902
	146-06	149-08	1	0	0	-0.01966
	146-06	149-09	1	0	0	-0.04959
	146-06	149-10	1	0	0	-0.05261
	146-06	149-11	1	0	0	-0.06181
	146-06	149-12	1	0	0	-0.04734
	146-06	149-13	1	0	0	-0.07058
	146-06	149-14	1	0	0	-0.05755
	146-06	149-15	1	0	0	-0.09331
	146-06	149-16	1	0	0	-0.08004
	146-06	149-17	1	0	0	-0.10023
	146-06	149-18	1	0	0	-0.04447
	146-06	149-19	1	0	0	-0.08721
	146-06	149-20	1	0	0	-0.07936
	146-06	149-21	1	0	0	-0.11226
	146-06	149-22	1	0	0	-0.04947
	146-06	149-23	1	0	0	-0.05488
	146-06	149-24	1	0	0	-0.08054
	146-06	149-25	1	0	0	-0.07049
	146-06	149-26	1	0	0	-0.09762
	146-06	149-27	1	0	0	-0.09848
	146-06	149-28	1	0	0	-0.04938
	146-06	149-29	1	0	0	-0.04693
	146-06	149-30	1	0	0	-0.06788
	146-06	149-31	1	0	0	-0.00375
	146-06	149-32	1	0	0	-0.07428
	146-06	149-33	1	0	0	-0.06428
	146-06	149-34	1	0	0	-0.05111
	146-06	149-35	1	0	0	-0.04644
	146-06	149-36	1	0	0	-0.08511
	146-06	149-37	0.26851	0.73149	0	0.0468
	146-06	149-38	1	0	0	-0.05281
	146-06	149-39	1	0	0	-0.09521
	146-06	149-40	1	0	0	-0.04226
	146-06	149-41	1	0	0	-0.05585
	146-06	149-42	1	0	0	-0.08667
	146-06	149-43	1	0	0	-0.1083
	146-06	149-44	1	0	0	-0.06057
	146-06	149-45	1	0	0	-0.02744
	146-06	149-46	1	0	0	-0.07433
	146-06	149-47	1	0	0	-0.10693
	146-06	149-48	1	0	0	-0.08466
	146-06	149-49	0.90787	0.09213	0	0.01091
	146-06	149-51	1	0	0	-0.07767
	146-06	149-52	1	0	0	-0.04969
	146-06	149-53	1	0	0	-0.09722
	146-06	149-54	1	0	0	-0.0984
	146-06	149-55	1	0	0	-0.05996
	146-06	149-56	1	0	0	-0.07043
	146-06	149-57	1	0	0	-0.07701
	146-06	149-58	1	0	0	-0.10248
	146-06	149-59	1	0	0	-0.0815
	146-06	149-60	1	0	0	-0.0885
	146-06	149-61	1	0	0	-0.06769
	146-06	149-62	0.91764	0.06869	0.01367	0.01416
	146-06	154-01	1	0	0	-0.07021
	146-06	154-02	1	0	0	-0.03049
	146-06	154-03	1	0	0	-0.03052
	146-06	154-04	1	0	0	-0.05968
	146-06	154-05	1	0	0	-0.11381
	146-06	154-06	1	0	0	-0.06467
	146-06	154-07	1	0	0	-0.06527
	146-06	154-08	1	0	0	-0.01859
	146-06	154-09	1	0	0	-0.01334
	146-06	154-10	1	0	0	-0.05895
	146-06	154-11	1	0	0	-0.0329
	146-06	154-12	0.99695	0.00305	0	-0.01741
	146-06	154-13	1	0	0	-0.10945
	146-06	154-14	1	0	0	-0.06822
	146-06	154-15	1	0	0	-0.05951
	146-06	154-16	1	0	0	-0.05805
	146-06	154-17	1	0	0	-0.06182
	146-06	154-18	1	0	0	-0.04846
	146-06	154-19	1	0	0	-0.08019
	146-06	154-20	1	0	0	-0.06644
	146-06	154-21	1	0	0	-0.04107
	146-06	154-22	1	0	0	-0.06088
	146-06	154-23	1	0	0	-0.05104
	146-06	154-24	1	0	0	-0.03338
	146-06	154-25	1	0	0	-0.05359
	146-06	154-26	1	0	0	-0.04274
	146-06	154-27	1	0	0	-0.06723
	146-06	154-28	1	0	0	-0.03855
	146-06	154-29	1	0	0	-0.04682
	146-06	154-30	1	0	0	-0.0347
	146-06	154-31	1	0	0	-0.037
	146-06	154-32	1	0	0	-0.06687
	146-06	154-33	1	0	0	-0.04241
	146-06	154-34	1	0	0	-0.05874
	146-06	154-35	1	0	0	-0.0475
	146-06	154-36	1	0	0	-0.10127
	146-06	154-37	1	0	0	-0.05108
	146-06	154-38	1	0	0	-0.10544
	146-06	154-39	1	0	0	-0.07038
	146-06	154-40	1	0	0	-0.09243
	146-06	154-41	1	0	0	-0.07142
	146-06	154-42	1	0	0	-0.04558
	146-06	154-43	1	0	0	-0.07131
	146-06	154-44	1	0	0	-0.03654
	146-06	154-45	1	0	0	-0.05474
	146-06	154-46	1	0	0	-0.04596
	146-06	154-47	1	0	0	-0.02522
	146-06	155-01	1	0	0	-0.06574
	146-06	155-02	1	0	0	-0.13711
	146-06	155-03	1	0	0	-0.03344
	146-06	155-04	1	0	0	-0.07594
	146-06	155-05	1	0	0	-0.06152
	146-06	155-06	1	0	0	-0.04773
	146-06	155-07	1	0	0	-0.083
	146-06	155-08	1	0	0	-0.0704
	146-06	155-09	1	0	0	-0.07949
	146-06	155-10	1	0	0	-0.05883
	146-06	155-11	1	0	0	-0.03864
	146-06	155-12	1	0	0	-0.07472
	146-06	155-13	1	0	0	-0.06375
	146-06	155-14	1	0	0	-0.15454
	146-06	155-15	1	0	0	-0.05162
	146-06	155-16	1	0	0	-0.05075
	146-06	155-17	1	0	0	-0.06962
	146-06	155-18	1	0	0	-0.0833
	146-06	155-19	1	0	0	-0.07922
	146-06	155-20	1	0	0	-0.07935
	146-06	155-21	1	0	0	-0.05996
	146-06	155-22	1	0	0	-0.03926
	146-06	155-23	1	0	0	-0.11676
	146-06	155-24	1	0	0	-0.22607
	146-06	155-25	1	0	0	-0.06132
	146-06	155-26	1	0	0	-0.16834
	146-06	155-27	1	0	0	-0.08456
	146-06	155-28	1	0	0	-0.06983
	146-06	155-29	1	0	0	-0.5415
	146-06	155-30	1	0	0	-0.06827
	146-06	155-31	1	0	0	-0.34064
	146-06	155-32	1	0	0	-0.07654
	146-06	155-33	1	0	0	-0.05721
	146-06	155-34	1	0	0	-0.05822
	146-06	155-35	1	0	0	-0.064
	146-06	155-36	1	0	0	-0.08076
	146-06	155-37	1	0	0	-0.08138
	146-06	155-38	1	0	0	-0.62754
	146-06	155-39	1	0	0	-0.05398
	146-06	155-40	1	0	0	-0.07506
	146-06	155-41	1	0	0	-0.0676
	146-06	155-42	1	0	0	-0.05358
	146-06	155-43	1	0	0	-0.04512
	146-06	155-44	1	0	0	-0.07603
	146-06	155-45	1	0	0	-0.02842
	146-06	155-46	1	0	0	-0.05663
	146-06	155-47	1	0	0	-0.07879
	146-06	155-48	1	0	0	-0.07244
	146-06	155-49	1	0	0	-0.03673
	146-06	155-51	1	0	0	-0.04248
	146-06	155-52	1	0	0	-0.06004
	146-06	155-53	1	0	0	-0.06516
	146-06	155-54	1	0	0	-0.06206
	146-06	155-55	1	0	0	-0.11421
	146-06	155-56	1	0	0	-0.03045
	146-06	155-57	1	0	0	-0.04499
	146-06	155-58	1	0	0	-0.05722
	146-06	155-59	1	0	0	-0.07174
	146-06	155-60	1	0	0	-0.18681
	146-06	155-61	1	0	0	-0.082
	146-06	155-62	1	0	0	-0.07296
	146-06	155-63	1	0	0	-0.04149
	146-06	155-64	1	0	0	-0.04143
	146-06	155-65	1	0	0	-0.07628
	146-06	155-66	1	0	0	-0.04834
	146-06	155-67	1	0	0	-0.18828
	146-06	155-68	1	0	0	-0.07388
	146-06	155-69	1	0	0	-0.05987
	146-06	155-70	1	0	0	-0.06639
	146-06	155-72	1	0	0	-0.04326
	146-06	155-73	1	0	0	-0.05533
	146-06	155-74	1	0	0	-0.08341
	146-06	155-75	1	0	0	-0.07547
	146-06	155-76	1	0	0	-0.05035
	146-06	155-77	0.66204	0.33796	0	0.00452
	146-06	155-78	1	0	0	-0.01267
	146-06	155-79	1	0	0	-0.05571
	146-06	155-80	1	0	0	-0.04279
	146-06	155-81	1	0	0	-0.0743
	146-06	155-82	1	0	0	-0.05545
	146-06	155-83	1	0	0	-0.08609
	146-06	155-84	1	0	0	-0.05897
	146-06	155-85	1	0	0	-0.06025
	146-06	163-01	1	0	0	-0.07127
	146-06	163-02	1	0	0	-0.04098
	146-06	163-03	1	0	0	-0.07926
	146-06	163-04	1	0	0	-0.12189
	146-06	163-05	1	0	0	-0.07913
	146-06	163-06	1	0	0	-0.08322
	146-06	164-01	1	0	0	-0.05645
	146-06	164-02	1	0	0	-0.05825
	146-06	164-03	1	0	0	-0.06236
	146-06	164-04	1	0	0	-0.05629
	146-06	164-05	1	0	0	-0.0762
	146-06	164-06	1	0	0	-0.04609
	146-06	164-07	1	0	0	-0.07699
	146-06	166-01	1	0	0	-0.06456
	146-06	166-02	1	0	0	-0.08896
	146-06	166-03	1	0	0	-0.05938
	146-06	166-04	1	0	0	-0.05165
	146-06	166-05	1	0	0	-0.08162
	146-06	166-06	1	0	0	-0.03641
	146-06	166-07	1	0	0	-0.04121
	146-06	167-01	1	0	0	-0.08856
	146-06	167-02	1	0	0	-0.05456
	146-06	167-03	1	0	0	-0.10432
	146-06	167-04	1	0	0	-0.03163
	146-06	167-05	1	0	0	-0.10303
	146-06	167-06	1	0	0	-0.07399
	146-06	167-07	1	0	0	-0.06698
	146-06	167-08	1	0	0	-0.1158
	147-01	147-02	0.97151	0.02849	0	-0.00087
	147-01	147-03	0.97674	0.02283	0.00043	-0.00459
	147-01	147-04	0.23911	0.76089	0	0.17856
	147-01	147-05	1	0	0	-0.00796
	147-01	147-06	0.68797	0.31203	0	0.07415
	147-01	147-07	1	0	0	0.00176
	147-01	149-01	1	0	0	-0.00488
	147-01	149-02	1	0	0	-0.02992
	147-01	149-03	1	0	0	-0.02011
	147-01	149-04	1	0	0	-0.064
	147-01	149-05	1	0	0	-0.0565
	147-01	149-06	1	0	0	0.00223
	147-01	149-07	1	0	0	0.00184
	147-01	149-08	0.95445	0	0.04555	0.01986
	147-01	149-09	0.75568	0.24432	0	0.03552
	147-01	149-10	0.78525	0.21475	0	0.03329
	147-01	149-11	0.86922	0.13078	0	0.01787
	147-01	149-12	0.86326	0.13674	0	0.02169
	147-01	149-13	0.97351	0	0.02649	0.0157
	147-01	149-14	0.92678	0.06947	0.00375	0.0232
	147-01	149-15	0.98155	0.01845	0	-0.0252
	147-01	149-16	0.89024	0.1083	0.00146	0.03142
	147-01	149-17	0.90696	0.09304	0	-0.026
	147-01	149-18	0.70958	0.29042	0	0.05336
	147-01	149-19	0.98554	0.01171	0.00274	-0.00929
	147-01	149-20	1	0	0	-0.0285
	147-01	149-21	0.92542	0	0.07458	-0.01709
	147-01	149-22	0.86258	0.13742	0	0.0175
	147-01	149-23	0.89468	0.09597	0.00935	0.03252
	147-01	149-24	1	0	0	-0.01809
	147-01	149-25	0.95842	0.0336	0.00798	0.00981
	147-01	149-26	1	0	0	-0.04223
	147-01	149-27	1	0	0	0.0024
	147-01	149-28	0.95248	0.04752	0	0.01352
	147-01	149-29	0.83054	0.16946	0	0.03894
	147-01	149-30	1	0	0	-0.01241
	147-01	149-31	1	0	0	0.00594
	147-01	149-32	0.89848	0.10152	0	0.01369
	147-01	149-33	0.79796	0.20204	0	0.03909
	147-01	149-34	0.77992	0.22008	0	0.04229
	147-01	149-35	0.8054	0.18269	0.01191	0.05508
	147-01	149-36	0.96607	0	0.03393	0.02064
	147-01	149-37	0.22295	0.77705	0	0.0987
	147-01	149-38	0.93823	0.06177	0	0.01627
	147-01	149-39	1	0	0	-0.00931
	147-01	149-40	0.8635	0.1365	0	0.01129
	147-01	149-41	1	0	0	0.00135
	147-01	149-42	1	0	0	-0.00459
	147-01	149-43	1	0	0	-0.00812
	147-01	149-44	1	0	0	-0.00534
	147-01	149-45	0.69722	0.30278	0	0.05503
	147-01	149-46	0.95072	0.02936	0.01992	0.0211
	147-01	149-47	1	0	0	-0.01253
	147-01	149-48	1	0	0	-0.02203
	147-01	149-49	0.65695	0.34305	0	0.07991
	147-01	149-51	0.94845	0.04584	0.00571	0.01808
	147-01	149-52	0.79014	0.20986	0	0.04306
	147-01	149-53	0.96666	0	0.03334	-0.01892
	147-01	149-54	1	0	0	-0.02245
	147-01	149-55	0.90936	0.09064	0	0.01796
	147-01	149-56	0.97247	0	0.02753	-0.02042
	147-01	149-57	1	0	0	-0.02447
	147-01	149-58	1	0	0	-0.01667
	147-01	149-59	0.98846	0.00846	0.00308	-0.02143
	147-01	149-60	1	0	0	-0.00081
	147-01	149-61	0.92814	0.07186	0	0.00566
	147-01	149-62	0.85084	0.11764	0.03152	0.04846
	147-01	154-01	0.84696	0.15304	0	0.01545
	147-01	154-02	1	0	0	0.00599
	147-01	154-03	0.89673	0.10327	0	0.02234
	147-01	154-04	0.90443	0.06228	0.03329	0.03556
	147-01	154-05	1	0	0	-0.07819
	147-01	154-06	1	0	0	-0.00295
	147-01	154-07	0.70804	0.29196	0	0.04256
	147-01	154-08	0.98671	0.01329	0	0.00653
	147-01	154-09	0.91775	0.04101	0.04124	0.0338
	147-01	154-10	1	0	0	-0.01544
	147-01	154-11	1	0	0	0.00524
	147-01	154-12	0.9683	0.01657	0.01513	0.01592
	147-01	154-13	1	0	0	-0.03182
	147-01	154-14	1	0	0	-0.01097
	147-01	154-15	0.9757	0.00278	0.02152	-0.00354
	147-01	154-16	0.85151	0.14675	0.00174	0.03494
	147-01	154-17	1	0	0	0.00405
	147-01	154-18	0.76218	0.23782	0	0.04266
	147-01	154-19	0.83797	0.16203	0	0.00582
	147-01	154-20	1	0	0	-0.00754
	147-01	154-21	1	0	0	0.00731
	147-01	154-22	1	0	0	-0.00045
	147-01	154-23	0.94021	0.05979	0	0.00375
	147-01	154-24	1	0	0	0.00201
	147-01	154-25	0.93951	0.02308	0.03741	0.0284
	147-01	154-26	0.86256	0.10189	0.03555	0.03721
	147-01	154-27	1	0	0	0.01132
	147-01	154-28	0.73233	0.26767	0	0.04326
	147-01	154-29	0.96829	0.00686	0.02485	0.01775
	147-01	154-30	0.92064	0	0.07936	0.0247
	147-01	154-31	0.94909	0.05091	0	0.00631
	147-01	154-32	0.92077	0.05079	0.02844	0.03056
	147-01	154-33	0.9867	0	0.0133	0.00577
	147-01	154-34	1	0	0	-0.01374
	147-01	154-35	0.82146	0.17854	0	0.01271
	147-01	154-36	1	0	0	-0.04356
	147-01	154-37	0.92099	0.05529	0.02371	0.02954
	147-01	154-38	1	0	0	-0.0072
	147-01	154-39	0.9317	0.0683	0	0.0134
	147-01	154-40	0.90146	0.06126	0.03728	-0.00582
	147-01	154-41	1	0	0	-0.00579
	147-01	154-42	1	0	0	-0.0649
	147-01	154-43	1	0	0	-0.0108
	147-01	154-44	0.94656	0.00199	0.05145	0.01934
	147-01	154-45	1	0	0	-0.0064
	147-01	154-46	1	0	0	-0.00312
	147-01	154-47	1	0	0	0.00412
	147-01	155-01	0.80906	0.19094	0	0.03187
	147-01	155-02	1	0	0	-0.06293
	147-01	155-03	0.85884	0.14116	0	0.00215
	147-01	155-04	0.81628	0.14531	0.03841	0.04471
	147-01	155-05	0.81743	0.18257	0	0.02725
	147-01	155-06	1	0	0	-0.01754
	147-01	155-07	0.90917	0	0.09083	0.00731
	147-01	155-08	1	0	0	0.00638
	147-01	155-09	1	0	0	0.01382
	147-01	155-10	0.894	0.09158	0.01442	0.03149
	147-01	155-11	1	0	0	-0.00872
	147-01	155-12	0.875	0.125	0	0.0151
	147-01	155-13	1	0	0	-0.029
	147-01	155-14	0.92765	0	0.07235	-0.03914
	147-01	155-15	1	0	0	-0.01668
	147-01	155-16	0.94735	0.05265	0	0.00496
	147-01	155-17	1	0	0	-0.00479
	147-01	155-18	1	0	0	-0.04802
	147-01	155-19	0.8117	0.1883	0	0.02688
	147-01	155-20	0.83362	0.16638	0	0.03099
	147-01	155-21	0.95151	0.04849	0	-0.00717
	147-01	155-22	0.73756	0.26244	0	0.03392
	147-01	155-23	0.98191	0	0.01809	-0.03679
	147-01	155-24	1	0	0	-0.11395
	147-01	155-25	0.76245	0.23755	0	0.05115
	147-01	155-26	1	0	0	-0.0808
	147-01	155-27	0.78802	0.21198	0	0.00455
	147-01	155-28	0.86372	0.12352	0.01276	0.0409
	147-01	155-29	1	0	0	-0.35047
	147-01	155-30	0.73955	0.26045	0	0.04552
	147-01	155-31	1	0	0	-0.21488
	147-01	155-32	1	0	0	-0.01637
	147-01	155-33	1	0	0	-0.0398
	147-01	155-34	0.90458	0.09542	0	0.02211
	147-01	155-35	1	0	0	-0.03355
	147-01	155-36	0.8798	0.1202	0	0.03282
	147-01	155-37	0.94949	0	0.05051	0.02614
	147-01	155-38	1	0	0	-0.43001
	147-01	155-39	0.90652	0.09348	0	0.01316
	147-01	155-40	0.72363	0.27637	0	0.01739
	147-01	155-41	0.77233	0.22767	0	0.03268
	147-01	155-42	0.8008	0.1992	0	0.00564
	147-01	155-43	0.89371	0.10629	0	0.02208
	147-01	155-44	0.72914	0.27086	0	0.0447
	147-01	155-45	0.78131	0.20618	0.01251	0.06031
	147-01	155-46	0.87581	0.1057	0.01849	0.0392
	147-01	155-47	0.81661	0.18339	0	0.03937
	147-01	155-48	0.80386	0.19614	0	0.01229
	147-01	155-49	0.89607	0.0603	0.04364	0.04071
	147-01	155-51	0.80866	0.19134	0	0.0451
	147-01	155-52	0.8542	0.1458	0	4e-05
	147-01	155-53	0.86691	0.13309	0	0.00139
	147-01	155-54	0.91845	0.07674	0.00481	0.02573
	147-01	155-55	1	0	0	-0.04523
	147-01	155-56	0.82717	0.1211	0.05172	0.05953
	147-01	155-57	0.83288	0.10913	0.05799	0.05962
	147-01	155-58	0.8829	0.1171	0	0.02939
	147-01	155-59	0.90298	0.08215	0.01487	0.02208
	147-01	155-60	1	0	0	-0.08521
	147-01	155-61	0.69515	0.30485	0	0.03768
	147-01	155-62	1	0	0	-0.02037
	147-01	155-63	0.77738	0.22262	0	0.05277
	147-01	155-64	0.89077	0.10923	0	0.00149
	147-01	155-65	0.94903	0	0.05097	0.00505
	147-01	155-66	1	0	0	-0.02078
	147-01	155-67	1	0	0	-0.12611
	147-01	155-68	1	0	0	-0.01949
	147-01	155-69	1	0	0	-0.00797
	147-01	155-70	0.80908	0.19092	0	0.04323
	147-01	155-72	1	0	0	-0.02013
	147-01	155-73	0.96761	0.03239	0	-0.00466
	147-01	155-74	0.78731	0.21269	0	0.02101
	147-01	155-75	1	0	0	0.00052
	147-01	155-76	0.93706	0.03924	0.02369	0.01643
	147-01	155-77	0.42662	0.57338	0	0.07509
	147-01	155-78	0.87429	0.12571	0	0.0326
	147-01	155-79	1	0	0	-0.02109
	147-01	155-80	1	0	0	-0.01552
	147-01	155-81	1	0	0	0.01555
	147-01	155-82	0.80567	0.17359	0.02074	0.05714
	147-01	155-83	1	0	0	-0.0391
	147-01	155-84	0.74623	0.25377	0	0.04859
	147-01	155-85	0.8178	0.13077	0.05143	0.06168
	147-01	163-01	1	0	0	0.00032
	147-01	163-02	1	0	0	-0.01927
	147-01	163-03	0.88811	0.11189	0	0.00245
	147-01	163-04	1	0	0	-0.03789
	147-01	163-05	1	0	0	-0.03071
	147-01	163-06	0.9532	0.04271	0.00409	0.00765
	147-01	164-01	1	0	0	0.0152
	147-01	164-02	0.92417	0	0.07583	0.01046
	147-01	164-03	1	0	0	-0.01198
	147-01	164-04	1	0	0	-0.00141
	147-01	164-05	1	0	0	-0.02236
	147-01	164-06	0.94436	0.0276	0.02804	0.02458
	147-01	164-07	1	0	0	-0.01336
	147-01	166-01	0.93407	0.06593	0	0.01061
	147-01	166-02	0.86431	0.13569	0	0.02872
	147-01	166-03	1	0	0	-0.00825
	147-01	166-04	0.88588	0.11412	0	0.0096
	147-01	166-05	0.89532	0.10468	0	0.00868
	147-01	166-06	0.82003	0.17997	0	0.01659
	147-01	166-07	0.96143	0	0.03857	0.0186
	147-01	167-01	0.99346	0.00654	0	0.00301
	147-01	167-02	1	0	0	-0.01937
	147-01	167-03	1	0	0	-0.03584
	147-01	167-04	0.90308	0.08184	0.01508	0.03142
	147-01	167-05	1	0	0	-0.04548
	147-01	167-06	1	0	0	-0.04051
	147-01	167-07	1	0	0	-0.00859
	147-01	167-08	1	0	0	-0.06892
	147-02	147-03	0.91988	0.07045	0.00967	0.01249
	147-02	147-04	0.77528	0.22472	0	0.04732
	147-02	147-05	0.72828	0.27172	0	0.03624
	147-02	147-06	0.94438	0	0.05562	0.04933
	147-02	147-07	0.29358	0.50759	0.19883	0.23129
	147-02	149-01	1	0	0	-0.0225
	147-02	149-02	0.93736	0.06264	0	0.00294
	147-02	149-03	0.94054	0.05946	0	-0.02156
	147-02	149-04	1	0	0	-0.09526
	147-02	149-05	1	0	0	-0.06342
	147-02	149-06	0.84296	0.15704	0	0.01949
	147-02	149-07	1	0	0	0.00241
	147-02	149-08	0.78048	0.21952	0	0.04607
	147-02	149-09	1	0	0	0.01342
	147-02	149-10	1	0	0	0.00324
	147-02	149-11	0.92074	0.07926	0	0.01302
	147-02	149-12	1	0	0	-0.00112
	147-02	149-13	1	0	0	0.01117
	147-02	149-14	0.81873	0.18127	0	0.03231
	147-02	149-15	1	0	0	-0.03995
	147-02	149-16	0.92485	0.07515	0	0.02032
	147-02	149-17	1	0	0	-0.02396
	147-02	149-18	0.72184	0.27816	0	0.05896
	147-02	149-19	1	0	0	-0.01482
	147-02	149-20	0.93676	0.06324	0	0.01366
	147-02	149-21	1	0	0	-0.05601
	147-02	149-22	1	0	0	-0.01487
	147-02	149-23	0.94419	0.05581	0	0.01593
	147-02	149-24	0.95504	0.04496	0	0.03
	147-02	149-25	0.80856	0.19144	0	0.00915
	147-02	149-26	1	0	0	-0.00328
	147-02	149-27	1	0	0	-0.01193
	147-02	149-28	1	0	0	-0.003
	147-02	149-29	0.88656	0.10878	0.00466	0.03727
	147-02	149-30	1	0	0	-0.01759
	147-02	149-31	0.74731	0.25269	0	0.05453
	147-02	149-32	0.85771	0.14229	0	0.03176
	147-02	149-33	0.87653	0.12347	0	0.03176
	147-02	149-34	0.86796	0.13204	0	0.04385
	147-02	149-35	1	0	0	0.00802
	147-02	149-36	0.9686	0.02797	0.00343	0.02236
	147-02	149-37	0.27585	0.72415	0	0.12111
	147-02	149-38	0.86952	0.13048	0	0.02278
	147-02	149-39	0.96772	0	0.03228	0.03697
	147-02	149-40	0.90334	0.09666	0	0.02748
	147-02	149-41	0.97724	0	0.02276	0.01631
	147-02	149-42	0.97174	0.02826	0	0.00764
	147-02	149-43	0.98758	0.0112	0.00122	0.01004
	147-02	149-44	1	0	0	0.00751
	147-02	149-45	0.7245	0.2755	0	0.07333
	147-02	149-46	0.92556	0.07444	0	0.04595
	147-02	149-47	1	0	0	-0.01473
	147-02	149-48	1	0	0	0.0139
	147-02	149-49	0.97854	0.02146	0	0.02818
	147-02	149-51	0.88731	0.11269	0	0.01285
	147-02	149-52	0.92834	0.07166	0	0.02018
	147-02	149-53	1	0	0	-0.0467
	147-02	149-54	0.92973	0.07027	0	0.04311
	147-02	149-55	0.94126	0.02214	0.0366	0.05998
	147-02	149-56	1	0	0	-0.02526
	147-02	149-57	1	0	0	-0.03454
	147-02	149-58	0.82728	0.17272	0	-0.005
	147-02	149-59	1	0	0	-0.03539
	147-02	149-60	1	0	0	-0.01744
	147-02	149-61	0.87332	0.12668	0	0.02828
	147-02	149-62	0.85322	0.14678	0	0.0072
	147-02	154-01	0.79291	0.20709	0	0.07824
	147-02	154-02	0.92144	0.07856	0	0.01521
	147-02	154-03	0.90933	0.09067	0	0.02773
	147-02	154-04	0.87532	0.12468	0	0.02943
	147-02	154-05	1	0	0	-0.05133
	147-02	154-06	0.87856	0.12144	0	0.0133
	147-02	154-07	0.72518	0.27482	0	0.06461
	147-02	154-08	0.75033	0.24967	0	0.05975
	147-02	154-09	1	0	0	-0.02078
	147-02	154-10	0.84908	0.13273	0.01819	0.03131
	147-02	154-11	0.98497	0.01503	0	0.0111
	147-02	154-12	0.84165	0.15835	0	0.02872
	147-02	154-13	1	0	0	-0.03053
	147-02	154-14	0.97906	0.02094	0	-0.01752
	147-02	154-15	1	0	0	-0.02885
	147-02	154-16	1	0	0	-0.02953
	147-02	154-17	1	0	0	0.01037
	147-02	154-18	0.63789	0.36211	0	0.05079
	147-02	154-19	0.97837	0.02163	0	0.00187
	147-02	154-20	0.9023	0.0977	0	0.02102
	147-02	154-21	1	0	0	-0.01088
	147-02	154-22	0.99782	0	0.00218	0.01947
	147-02	154-23	0.90519	0.09481	0	0.03363
	147-02	154-24	0.95384	0.04616	0	0.03314
	147-02	154-25	0.95225	0.04775	0	0.02253
	147-02	154-26	0.93616	0	0.06384	0.01028
	147-02	154-27	1	0	0	-0.03258
	147-02	154-28	1	0	0	-0.00626
	147-02	154-29	0.78682	0.21318	0	0.05731
	147-02	154-30	1	0	0	-0.00052
	147-02	154-31	0.77914	0.22086	0	0.07197
	147-02	154-32	1	0	0	0.03244
	147-02	154-33	1	0	0	0.01788
	147-02	154-34	1	0	0	0.00355
	147-02	154-35	0.9423	0.0577	0	0.05308
	147-02	154-36	1	0	0	-0.02209
	147-02	154-37	1	0	0	-0.00056
	147-02	154-38	0.97244	0.02756	0	-0.01207
	147-02	154-39	0.97155	0.00175	0.0267	0.02973
	147-02	154-40	1	0	0	-0.05737
	147-02	154-41	0.87256	0.12744	0	0.03633
	147-02	154-42	0.96019	0.03981	0	-0.03182
	147-02	154-43	1	0	0	0.01349
	147-02	154-44	0.80927	0.19073	0	0.01725
	147-02	154-45	0.82652	0.17348	0	0.02572
	147-02	154-46	1	0	0	0.02478
	147-02	154-47	0.84745	0.15255	0	0.04335
	147-02	155-01	0.95878	0.02039	0.02083	0.0404
	147-02	155-02	1	0	0	-0.06619
	147-02	155-03	0.83269	0.16731	0	0.01873
	147-02	155-04	1	0	0	-0.01393
	147-02	155-05	1	0	0	-0.0273
	147-02	155-06	0.89024	0.10976	0	-0.00841
	147-02	155-07	1	0	0	-0.03465
	147-02	155-08	0.94524	0.05476	0	-0.00639
	147-02	155-09	1	0	0	0.01116
	147-02	155-10	0.87036	0.12964	0	0.00472
	147-02	155-11	0.96856	0.03144	0	0.00286
	147-02	155-12	1	0	0	-0.00337
	147-02	155-13	1	0	0	0.00541
	147-02	155-14	1	0	0	-0.09117
	147-02	155-15	1	0	0	-0.02032
	147-02	155-16	0.72248	0.27752	0	0.05506
	147-02	155-17	0.92066	0.07934	0	0.00869
	147-02	155-18	1	0	0	-0.05511
	147-02	155-19	0.94889	0.02432	0.02678	0.03075
	147-02	155-20	0.93751	0.0464	0.01609	0.05103
	147-02	155-21	0.94846	0.05154	0	-0.01295
	147-02	155-22	0.81273	0.18727	0	0.05509
	147-02	155-23	1	0	0	-0.04568
	147-02	155-24	1	0	0	-0.19109
	147-02	155-25	0.87739	0.12261	0	0.01236
	147-02	155-26	1	0	0	-0.10844
	147-02	155-27	0.90722	0.09278	0	0.00242
	147-02	155-28	0.86992	0.13008	0	0.02611
	147-02	155-29	1	0	0	-0.37141
	147-02	155-30	0.80622	0.19378	0	0.04532
	147-02	155-31	1	0	0	-0.22666
	147-02	155-32	0.96549	0	0.03451	0.02397
	147-02	155-33	0.82891	0.17109	0	0.03487
	147-02	155-34	0.92998	0.06534	0.00468	0.02203
	147-02	155-35	0.79145	0.20855	0	0.03906
	147-02	155-36	1	0	0	0.01813
	147-02	155-37	0.95586	0.00234	0.0418	0.0454
	147-02	155-38	1	0	0	-0.46944
	147-02	155-39	0.86379	0.13621	0	0.04302
	147-02	155-40	0.75556	0.24444	0	0.0699
	147-02	155-41	0.91325	0.06784	0.01891	0.05521
	147-02	155-42	0.81924	0.18076	0	0.0258
	147-02	155-43	0.76118	0.23882	0	0.04304
	147-02	155-44	0.7134	0.2866	0	0.05836
	147-02	155-45	0.83565	0.16435	0	0.00754
	147-02	155-46	0.92297	0.07703	0	0.03637
	147-02	155-47	0.89598	0.10402	0	0.00445
	147-02	155-48	0.90785	0.09215	0	0.02992
	147-02	155-49	0.83957	0.16043	0	0.02141
	147-02	155-51	0.82996	0.17004	0	0.03132
	147-02	155-52	0.83849	0.16151	0	0.04399
	147-02	155-53	1	0	0	-0.00939
	147-02	155-54	0.86211	0.13789	0	0.0263
	147-02	155-55	0.99503	0.00497	0	-0.06077
	147-02	155-56	0.94886	0.05114	0	-0.00479
	147-02	155-57	0.9139	0.0861	0	0.00642
	147-02	155-58	0.81591	0.18409	0	0.03278
	147-02	155-59	1	0	0	-0.02809
	147-02	155-60	1	0	0	-0.08386
	147-02	155-61	0.78227	0.21773	0	0.04769
	147-02	155-62	0.87332	0.12668	0	0.03035
	147-02	155-63	0.77985	0.22015	0	0.05778
	147-02	155-64	0.80366	0.19634	0	0.05393
	147-02	155-65	0.88364	0.11636	0	0.0055
	147-02	155-66	0.87911	0.12089	0	0.03568
	147-02	155-67	1	0	0	-0.15256
	147-02	155-68	0.71578	0.28422	0	0.07289
	147-02	155-69	0.97267	0.02733	0	-0.01032
	147-02	155-70	0.88891	0.11109	0	0.00784
	147-02	155-72	0.89235	0.10765	0	-0.02168
	147-02	155-73	0.85716	0.14284	0	0.01157
	147-02	155-74	0.89655	0.09755	0.0059	0.05227
	147-02	155-75	0.78886	0.21114	0	0.03321
	147-02	155-76	1	0	0	-0.02124
	147-02	155-77	0.43183	0.56817	0	0.11166
	147-02	155-78	0.88817	0.11183	0	0.03572
	147-02	155-79	0.96492	0.03508	0	0.00327
	147-02	155-80	0.98279	0.01557	0.00164	0.01259
	147-02	155-81	0.92435	0.07565	0	-0.00665
	147-02	155-82	0.89982	0.10018	0	0.01327
	147-02	155-83	1	0	0	-0.06146
	147-02	155-84	0.80846	0.19154	0	0.02551
	147-02	155-85	0.8628	0.1372	0	0.01899
	147-02	163-01	1	0	0	-0.03343
	147-02	163-02	0.90285	0.09715	0	0.01684
	147-02	163-03	1	0	0	-0.01389
	147-02	163-04	1	0	0	-0.05817
	147-02	163-05	0.99641	0.00359	0	-0.03004
	147-02	163-06	1	0	0	-0.02102
	147-02	164-01	1	0	0	0.00471
	147-02	164-02	0.98481	0.01519	0	-0.00885
	147-02	164-03	1	0	0	0.02219
	147-02	164-04	0.89534	0.10466	0	-0.00211
	147-02	164-05	1	0	0	-0.02687
	147-02	164-06	0.95429	0.01016	0.03555	0.03986
	147-02	164-07	0.93682	0.06318	0	-0.02186
	147-02	166-01	0.96312	0	0.03688	0.00532
	147-02	166-02	1	0	0	0.00508
	147-02	166-03	1	0	0	-0.03358
	147-02	166-04	1	0	0	-0.02059
	147-02	166-05	0.92286	0.07714	0	0.03976
	147-02	166-06	0.84074	0.15926	0	0.03661
	147-02	166-07	0.83577	0.16423	0	0.04966
	147-02	167-01	0.9524	0.0476	0	0.01043
	147-02	167-02	0.93723	0.06277	0	-0.00721
	147-02	167-03	0.96555	0.02388	0.01057	-0.01392
	147-02	167-04	0.87306	0.12694	0	0.01483
	147-02	167-05	0.97991	0.00065	0.01944	-0.0255
	147-02	167-06	1	0	0	-0.02249
	147-02	167-07	0.88464	0.11536	0	0.02181
	147-02	167-08	0.95686	0.02813	0.01502	-0.0263
	147-03	147-04	0.92043	0.07957	0	-0.00651
	147-03	147-05	0.45281	0.32819	0.219	0.1848
	147-03	147-06	1	0	0	-0.03932
	147-03	147-07	0.94075	0.01306	0.04619	0.01616
	147-03	149-01	1	0	0	-0.01215
	147-03	149-02	1	0	0	-0.00202
	147-03	149-03	1	0	0	-0.0687
	147-03	149-04	1	0	0	-0.07741
	147-03	149-05	1	0	0	-0.06235
	147-03	149-06	0.92864	0.07136	0	-0.00337
	147-03	149-07	0.98094	0	0.01906	-0.00376
	147-03	149-08	1	0	0	-0.05232
	147-03	149-09	0.93615	0.06385	0	-0.01733
	147-03	149-10	0.9672	0.0328	0	-0.02061
	147-03	149-11	1	0	0	-0.02005
	147-03	149-12	1	0	0	-0.02481
	147-03	149-13	1	0	0	-0.04723
	147-03	149-14	1	0	0	-0.03431
	147-03	149-15	1	0	0	-0.02186
	147-03	149-16	1	0	0	-0.01195
	147-03	149-17	0.85576	0.14105	0.00318	0.01971
	147-03	149-18	0.7417	0.2583	0	0.03961
	147-03	149-19	1	0	0	-0.00553
	147-03	149-20	1	0	0	-0.05304
	147-03	149-21	0.98241	0	0.01759	-0.04798
	147-03	149-22	0.97264	0.02009	0.00728	-0.00203
	147-03	149-23	0.84134	0.15866	0	0.00274
	147-03	149-24	0.93136	0.06864	0	0.00633
	147-03	149-25	0.89434	0.10566	0	0.01221
	147-03	149-26	1	0	0	-0.04119
	147-03	149-27	1	0	0	-0.03351
	147-03	149-28	0.92912	0.07088	0	-0.0007
	147-03	149-29	0.9712	0.0288	0	-0.00736
	147-03	149-30	0.93885	0.06115	0	-0.01909
	147-03	149-31	1	0	0	-0.05332
	147-03	149-32	0.92262	0.07738	0	0.00281
	147-03	149-33	0.98288	0.01712	0	-0.00673
	147-03	149-34	0.92123	0.07877	0	0.00667
	147-03	149-35	1	0	0	-0.01021
	147-03	149-36	1	0	0	-0.02055
	147-03	149-37	0.38287	0.61713	0	0.03703
	147-03	149-38	0.87358	0.12642	0	0.00533
	147-03	149-39	1	0	0	-0.02468
	147-03	149-40	0.77744	0.22256	0	0.01895
	147-03	149-41	0.90958	0.0773	0.01312	0.01612
	147-03	149-42	0.74206	0.25794	0	0.02411
	147-03	149-43	0.9263	0.04307	0.03063	0.01623
	147-03	149-44	0.77406	0.22594	0	0.02224
	147-03	149-45	0.76707	0.23293	0	0.01988
	147-03	149-46	0.87172	0.12828	0	0.0131
	147-03	149-47	1	0	0	-0.04116
	147-03	149-48	1	0	0	-0.03614
	147-03	149-49	1	0	0	-0.0571
	147-03	149-51	1	0	0	-0.01186
	147-03	149-52	0.93655	0.01536	0.04809	0.01848
	147-03	149-53	1	0	0	-0.02485
	147-03	149-54	0.97205	0	0.02795	0.00176
	147-03	149-55	0.95707	0	0.04293	0.00554
	147-03	149-56	1	0	0	-0.01817
	147-03	149-57	0.92057	0	0.07943	0.00273
	147-03	149-58	0.97004	0.02996	0	-0.0244
	147-03	149-59	1	0	0	-0.02702
	147-03	149-60	0.8724	0.1276	0	0.01989
	147-03	149-61	1	0	0	-0.01518
	147-03	149-62	1	0	0	-0.05998
	147-03	154-01	0.86579	0.13421	0	0.00955
	147-03	154-02	1	0	0	-0.04007
	147-03	154-03	0.77979	0.22021	0	0.00093
	147-03	154-04	1	0	0	-0.02193
	147-03	154-05	1	0	0	-0.05046
	147-03	154-06	0.97671	0.02329	0	-0.00567
	147-03	154-07	0.84025	0.15975	0	0.01726
	147-03	154-08	1	0	0	-0.0024
	147-03	154-09	1	0	0	-0.04778
	147-03	154-10	1	0	0	-0.02934
	147-03	154-11	1	0	0	-0.04969
	147-03	154-12	1	0	0	-0.01387
	147-03	154-13	1	0	0	-0.03378
	147-03	154-14	1	0	0	-0.02226
	147-03	154-15	1	0	0	-0.03614
	147-03	154-16	1	0	0	-0.02294
	147-03	154-17	0.96252	0.03748	0	-0.00364
	147-03	154-18	0.87013	0.12987	0	-0.00835
	147-03	154-19	1	0	0	-0.06006
	147-03	154-20	0.89068	0.10932	0	-0.02454
	147-03	154-21	1	0	0	-0.01796
	147-03	154-22	1	0	0	-0.06227
	147-03	154-23	0.95276	0.04724	0	-0.01809
	147-03	154-24	1	0	0	-0.02673
	147-03	154-25	0.86663	0.13337	0	0.01517
	147-03	154-26	1	0	0	-0.0356
	147-03	154-27	1	0	0	-0.0067
	147-03	154-28	0.96122	0	0.03878	0.00794
	147-03	154-29	1	0	0	-0.0435
	147-03	154-30	1	0	0	-0.05846
	147-03	154-31	0.90199	0.09801	0	-0.01439
	147-03	154-32	0.80993	0.18912	0.00095	0.03788
	147-03	154-33	0.94624	0	0.05376	0.01277
	147-03	154-34	1	0	0	-0.02662
	147-03	154-35	0.97359	0	0.02641	0.00175
	147-03	154-36	1	0	0	0.00021
	147-03	154-37	1	0	0	-0.03753
	147-03	154-38	1	0	0	-0.05775
	147-03	154-39	1	0	0	-0.00288
	147-03	154-40	0.97423	0	0.02577	-0.03731
	147-03	154-41	1	0	0	-0.04797
	147-03	154-42	1	0	0	-0.06129
	147-03	154-43	1	0	0	-0.03469
	147-03	154-44	0.918	0.08183	0.00017	0.01046
	147-03	154-45	0.89402	0.10598	0	-0.00196
	147-03	154-46	0.9672	0.0328	0	-0.01692
	147-03	154-47	1	0	0	-0.01979
	147-03	155-01	0.87359	0.1111	0.01531	0.02567
	147-03	155-02	1	0	0	-0.10202
	147-03	155-03	0.92458	0.0728	0.00262	0.00887
	147-03	155-04	1	0	0	-0.0105
	147-03	155-05	1	0	0	-0.02798
	147-03	155-06	0.97577	0	0.02423	-0.00523
	147-03	155-07	1	0	0	-0.02312
	147-03	155-08	0.95629	0	0.04371	0.00461
	147-03	155-09	0.8934	0.09684	0.00975	0.01915
	147-03	155-10	1	0	0	-0.02631
	147-03	155-11	1	0	0	-0.00812
	147-03	155-12	1	0	0	-0.01383
	147-03	155-13	1	0	0	-0.00808
	147-03	155-14	1	0	0	-0.10471
	147-03	155-15	1	0	0	-0.01687
	147-03	155-16	0.88487	0.11513	0	0.01575
	147-03	155-17	0.97811	0	0.02189	-0.00362
	147-03	155-18	1	0	0	-0.03228
	147-03	155-19	1	0	0	-0.00935
	147-03	155-20	0.97411	0.02589	0	-0.0178
	147-03	155-21	1	0	0	-0.04433
	147-03	155-22	1	0	0	-0.01393
	147-03	155-23	1	0	0	-0.07184
	147-03	155-24	1	0	0	-0.18381
	147-03	155-25	1	0	0	-0.01249
	147-03	155-26	1	0	0	-0.12428
	147-03	155-27	1	0	0	-0.0178
	147-03	155-28	0.98228	0.01772	0	-0.01838
	147-03	155-29	1	0	0	-0.4335
	147-03	155-30	1	0	0	-0.03731
	147-03	155-31	1	0	0	-0.25992
	147-03	155-32	1	0	0	-0.01833
	147-03	155-33	1	0	0	-0.02193
	147-03	155-34	1	0	0	-0.01613
	147-03	155-35	1	0	0	-0.02288
	147-03	155-36	0.96147	0	0.03853	-0.0013
	147-03	155-37	0.91617	0.08383	0	0.00979
	147-03	155-38	1	0	0	-0.5162
	147-03	155-39	0.88362	0.11638	0	0.00706
	147-03	155-40	0.97335	0.02665	0	-0.00416
	147-03	155-41	1	0	0	-0.02299
	147-03	155-42	0.96921	0.03079	0	-0.01672
	147-03	155-43	1	0	0	-0.02474
	147-03	155-44	0.8637	0.1363	0	0.01489
	147-03	155-45	0.94974	0.05026	0	-0.01116
	147-03	155-46	0.96243	0	0.03757	-0.0003
	147-03	155-47	1	0	0	-0.03204
	147-03	155-48	0.94589	0.00124	0.05287	0.0168
	147-03	155-49	0.9317	0.0683	0	0.00449
	147-03	155-51	1	0	0	-0.0116
	147-03	155-52	0.94492	0.05508	0	-0.0135
	147-03	155-53	1	0	0	-0.01039
	147-03	155-54	1	0	0	-0.01706
	147-03	155-55	1	0	0	-0.06067
	147-03	155-56	1	0	0	-0.02681
	147-03	155-57	1	0	0	-0.0281
	147-03	155-58	0.94498	0.05502	0	9e-05
	147-03	155-59	1	0	0	-0.02442
	147-03	155-60	1	0	0	-0.12496
	147-03	155-61	0.92012	0.07988	0	-0.01249
	147-03	155-62	1	0	0	-0.01075
	147-03	155-63	1	0	0	-0.01883
	147-03	155-64	0.9483	0.02488	0.02681	0.00959
	147-03	155-65	0.92503	0	0.07497	0.00712
	147-03	155-66	1	0	0	-0.01896
	147-03	155-67	1	0	0	-0.11027
	147-03	155-68	0.97701	0.0219	0.00109	-0.00493
	147-03	155-69	0.96858	0	0.03142	-0.00233
	147-03	155-70	1	0	0	-0.02411
	147-03	155-72	0.95876	0	0.04124	0.00288
	147-03	155-73	0.97057	0.02943	0	-0.00392
	147-03	155-74	0.96554	0.00476	0.0297	0.00578
	147-03	155-75	1	0	0	-0.02089
	147-03	155-76	1	0	0	-0.0417
	147-03	155-77	0.61733	0.38267	0	0.02975
	147-03	155-78	1	0	0	-0.02671
	147-03	155-79	1	0	0	-0.00549
	147-03	155-80	0.96433	0	0.03567	0.00149
	147-03	155-81	0.94192	0	0.05808	0.00417
	147-03	155-82	1	0	0	-0.02279
	147-03	155-83	1	0	0	-0.03324
	147-03	155-84	1	0	0	-0.03125
	147-03	155-85	0.95825	0.02434	0.01741	0.00493
	147-03	163-01	1	0	0	-0.03578
	147-03	163-02	1	0	0	-0.01346
	147-03	163-03	1	0	0	-0.03519
	147-03	163-04	1	0	0	-0.03723
	147-03	163-05	1	0	0	-0.05349
	147-03	163-06	1	0	0	-0.03546
	147-03	164-01	1	0	0	-0.01953
	147-03	164-02	1	0	0	-0.01897
	147-03	164-03	1	0	0	-0.04451
	147-03	164-04	1	0	0	-0.0464
	147-03	164-05	1	0	0	-0.07945
	147-03	164-06	1	0	0	-0.03632
	147-03	164-07	1	0	0	-0.05145
	147-03	166-01	0.89559	0.10441	0	0.01611
	147-03	166-02	1	0	0	-0.01953
	147-03	166-03	1	0	0	-0.04696
	147-03	166-04	0.93684	0.02347	0.03969	0.01569
	147-03	166-05	1	0	0	-0.007
	147-03	166-06	1	0	0	-0.02344
	147-03	166-07	1	0	0	-0.02211
	147-03	167-01	1	0	0	0.00125
	147-03	167-02	1	0	0	-0.02997
	147-03	167-03	0.91262	0.08738	0	-0.00835
	147-03	167-04	1	0	0	-0.01154
	147-03	167-05	0.93203	0.05641	0.01156	-0.01474
	147-03	167-06	0.95813	0.02914	0.01274	-0.00041
	147-03	167-07	1	0	0	-0.01759
	147-03	167-08	0.93405	0.06218	0.00376	-0.02366
	147-04	147-05	0.80001	0.19999	0	0.02421
	147-04	147-06	0.20194	0.53245	0.2656	0.27763
	147-04	147-07	1	0	0	0.00939
	147-04	149-01	0.9514	0.0486	0	0.00021
	147-04	149-02	0.91689	0.08311	0	-0.01098
	147-04	149-03	0.86046	0.13954	0	0.00647
	147-04	149-04	0.84676	0.15324	0	-0.03755
	147-04	149-05	0.96094	0.03906	0	-0.0622
	147-04	149-06	0.85308	0.14692	0	0.02662
	147-04	149-07	0.74769	0.25231	0	0.01601
	147-04	149-08	0.85427	0.14573	0	0.02243
	147-04	149-09	0.63851	0.36149	0	0.08536
	147-04	149-10	0.65061	0.34939	0	0.07641
	147-04	149-11	0.82991	0.17009	0	0.02732
	147-04	149-12	0.82657	0.17343	0	0.03149
	147-04	149-13	0.86021	0.13979	0	0.01676
	147-04	149-14	0.74329	0.25671	0	0.04482
	147-04	149-15	0.72179	0.27821	0	0.01785
	147-04	149-16	0.86832	0.13168	0	0.03516
	147-04	149-17	0.75005	0.24995	0	0.01995
	147-04	149-18	0.72576	0.27424	0	0.08216
	147-04	149-19	0.74967	0.25033	0	0.02252
	147-04	149-20	0.8499	0.1501	0	0.0017
	147-04	149-21	0.85978	0.14022	0	-0.01367
	147-04	149-22	0.75667	0.24333	0	0.04033
	147-04	149-23	0.77986	0.22014	0	0.05461
	147-04	149-24	0.91474	0.08526	0	0.01807
	147-04	149-25	0.79924	0.19893	0.00183	0.04805
	147-04	149-26	0.88281	0.11719	0	-0.00454
	147-04	149-27	0.84437	0.15563	0	0.04196
	147-04	149-28	0.69521	0.30479	0	0.06351
	147-04	149-29	0.73338	0.26662	0	0.04736
	147-04	149-30	0.77728	0.22272	0	0.04042
	147-04	149-31	0.78395	0.21605	0	0.0277
	147-04	149-32	0.69571	0.30429	0	0.0677
	147-04	149-33	0.72774	0.27226	0	0.06537
	147-04	149-34	0.76972	0.23028	0	0.06694
	147-04	149-35	0.78331	0.21669	0	0.05087
	147-04	149-36	0.86145	0.13855	0	0.0193
	147-04	149-37	0.21638	0.78362	0	0.12608
	147-04	149-38	0.83612	0.16388	0	0.04438
	147-04	149-39	0.89751	0.10249	0	0.038
	147-04	149-40	0.71142	0.28858	0	0.04821
	147-04	149-41	0.81547	0.18065	0.00388	0.05835
	147-04	149-42	0.82009	0.17991	0	0.03068
	147-04	149-43	0.85418	0.14582	0	0.00543
	147-04	149-44	0.87883	0.12117	0	0.01299
	147-04	149-45	0.57872	0.42128	0	0.09376
	147-04	149-46	1	0	0	0.0152
	147-04	149-47	0.96	0.03688	0.00311	0.01822
	147-04	149-48	0.95115	0	0.04885	0.03025
	147-04	149-49	0.72878	0.27122	0	0.05128
	147-04	149-51	0.7932	0.2068	0	0.03188
	147-04	149-52	0.73095	0.26905	0	0.0522
	147-04	149-53	0.97213	0	0.02787	-0.01642
	147-04	149-54	0.92037	0.07963	0	0.01341
	147-04	149-55	0.75376	0.24624	0	0.06401
	147-04	149-56	0.82196	0.17804	0	0.01988
	147-04	149-57	0.9338	0	0.0662	0.00189
	147-04	149-58	0.81663	0.15926	0.02412	0.03568
	147-04	149-59	0.86703	0.13297	0	0.001
	147-04	149-60	0.84518	0.15482	0	0.01096
	147-04	149-61	0.86102	0.13898	0	0.04192
	147-04	149-62	0.79325	0.20675	0	0.03068
	147-04	154-01	0.852	0.148	0	0.03783
	147-04	154-02	0.94631	0.05369	0	0.02018
	147-04	154-03	0.84847	0.15153	0	0.03092
	147-04	154-04	0.71285	0.28715	0	0.05195
	147-04	154-05	1	0	0	-0.04951
	147-04	154-06	0.83425	0.16575	0	0.02299
	147-04	154-07	0.68287	0.31713	0	0.0763
	147-04	154-08	0.8021	0.1979	0	0.0412
	147-04	154-09	0.8443	0.1557	0	0.01834
	147-04	154-10	1	0	0	-0.01406
	147-04	154-11	0.87002	0.12998	0	0.01569
	147-04	154-12	0.78423	0.21577	0	0.04891
	147-04	154-13	1	0	0	-0.01696
	147-04	154-14	0.80823	0.19177	0	-0.00333
	147-04	154-15	1	0	0	-0.02378
	147-04	154-16	0.71085	0.28915	0	0.03011
	147-04	154-17	0.80812	0.19188	0	0.03637
	147-04	154-18	0.69751	0.30249	0	0.08277
	147-04	154-19	0.87692	0.12308	0	0.03411
	147-04	154-20	0.87314	0.12686	0	0.00846
	147-04	154-21	0.86421	0.13579	0	0.02891
	147-04	154-22	0.71838	0.28162	0	0.03235
	147-04	154-23	0.88979	0.11021	0	0.03319
	147-04	154-24	0.79348	0.20652	0	0.06702
	147-04	154-25	0.91916	0.08084	0	0.02484
	147-04	154-26	1	0	0	-0.03581
	147-04	154-27	0.83859	0.16141	0	0.01805
	147-04	154-28	0.96498	0.03502	0	0.01112
	147-04	154-29	0.69032	0.30968	0	0.05572
	147-04	154-30	0.88856	0.11144	0	0.01034
	147-04	154-31	0.80826	0.19174	0	0.07614
	147-04	154-32	0.78457	0.21543	0	0.04964
	147-04	154-33	0.83393	0.16607	0	0.02833
	147-04	154-34	0.80892	0.19108	0	0.01744
	147-04	154-35	0.80284	0.19716	0	0.07569
	147-04	154-36	0.8809	0.1191	0	-0.01334
	147-04	154-37	0.70624	0.29376	0	0.04474
	147-04	154-38	0.99681	0.00319	0	-0.00836
	147-04	154-39	0.94516	0.05484	0	0.01346
	147-04	154-40	0.78765	0.21235	0	0.00109
	147-04	154-41	1	0	0	0.00118
	147-04	154-42	1	0	0	-0.03524
	147-04	154-43	0.99806	0	0.00194	0.03505
	147-04	154-44	0.87911	0.12089	0	0.00739
	147-04	154-45	0.83669	0.16331	0	0.0374
	147-04	154-46	0.89088	0.10912	0	0.0376
	147-04	154-47	0.83176	0.16824	0	0.0308
	147-04	155-01	0.78277	0.21723	0	0.04987
	147-04	155-02	1	0	0	-0.09568
	147-04	155-03	0.72375	0.27625	0	0.04586
	147-04	155-04	0.77596	0.22404	0	0.03127
	147-04	155-05	0.83075	0.16925	0	-0.0024
	147-04	155-06	0.84292	0.15708	0	0.00241
	147-04	155-07	0.84211	0.15789	0	0.02015
	147-04	155-08	0.91047	0.08953	0	0.01569
	147-04	155-09	0.90278	0.09722	0	0.01654
	147-04	155-10	0.85105	0.14895	0	0.03007
	147-04	155-11	0.92468	0.07532	0	0.02796
	147-04	155-12	0.90293	0.09707	0	-0.00359
	147-04	155-13	1	0	0	-0.01078
	147-04	155-14	0.98304	0.01696	0	-0.0815
	147-04	155-15	1	0	0	-0.01245
	147-04	155-16	0.73169	0.26831	0	0.05049
	147-04	155-17	0.91902	0.08098	0	-0.00617
	147-04	155-18	1	0	0	-0.03174
	147-04	155-19	0.80211	0.19789	0	0.03045
	147-04	155-20	0.82345	0.17655	0	0.0399
	147-04	155-21	0.80712	0.19288	0	0.00318
	147-04	155-22	0.75578	0.24422	0	0.05264
	147-04	155-23	0.93282	0.06718	0	-0.05335
	147-04	155-24	1	0	0	-0.13971
	147-04	155-25	0.81065	0.18935	0	0.02093
	147-04	155-26	1	0	0	-0.10562
	147-04	155-27	0.79657	0.20343	0	0.00566
	147-04	155-28	0.76387	0.23613	0	0.05172
	147-04	155-29	1	0	0	-0.41768
	147-04	155-30	0.7703	0.2297	0	0.06311
	147-04	155-31	1	0	0	-0.26111
	147-04	155-32	1	0	0	-0.00467
	147-04	155-33	1	0	0	-0.01192
	147-04	155-34	0.80101	0.19899	0	0.01861
	147-04	155-35	1	0	0	-0.01621
	147-04	155-36	0.83325	0.16675	0	0.03645
	147-04	155-37	0.84815	0.15185	0	0.03113
	147-04	155-38	1	0	0	-0.49748
	147-04	155-39	0.8221	0.1779	0	0.04027
	147-04	155-40	0.74116	0.25884	0	0.04808
	147-04	155-41	0.84759	0.15241	0	0.03893
	147-04	155-42	0.70486	0.29514	0	0.02465
	147-04	155-43	0.82921	0.17079	0	0.05756
	147-04	155-44	0.76118	0.23882	0	0.07868
	147-04	155-45	0.71778	0.28222	0	0.04327
	147-04	155-46	0.75598	0.24402	0	0.05628
	147-04	155-47	0.82869	0.17131	0	0.04872
	147-04	155-48	0.81621	0.18379	0	0.02017
	147-04	155-49	0.79376	0.20624	0	0.05882
	147-04	155-51	0.67455	0.32545	0	0.05953
	147-04	155-52	0.78973	0.21027	0	0.01277
	147-04	155-53	0.79774	0.20226	0	0.00332
	147-04	155-54	0.83346	0.16654	0	0.04907
	147-04	155-55	0.87575	0.11783	0.00642	-0.01261
	147-04	155-56	0.74265	0.25735	0	0.03811
	147-04	155-57	0.87448	0.12552	0	0.02764
	147-04	155-58	0.8039	0.1961	0	0.05961
	147-04	155-59	0.82662	0.17338	0	0.02565
	147-04	155-60	1	0	0	-0.1135
	147-04	155-61	0.76331	0.23669	0	0.07108
	147-04	155-62	1	0	0	-0.01285
	147-04	155-63	0.72773	0.27227	0	0.05502
	147-04	155-64	0.75892	0.24108	0	0.05711
	147-04	155-65	0.79139	0.20861	0	0.01174
	147-04	155-66	1	0	0	0.0022
	147-04	155-67	1	0	0	-0.14106
	147-04	155-68	0.8783	0.1217	0	0.02758
	147-04	155-69	0.87899	0.12101	0	0.00668
	147-04	155-70	0.80126	0.19874	0	0.05008
	147-04	155-72	0.89654	0.10346	0	0.00769
	147-04	155-73	0.82059	0.17941	0	0.0145
	147-04	155-74	0.84048	0.15952	0	0.03007
	147-04	155-75	1	0	0	-0.00075
	147-04	155-76	0.82232	0.17768	0	0.0255
	147-04	155-77	0.4525	0.5475	0	0.10636
	147-04	155-78	0.69875	0.30125	0	0.05294
	147-04	155-79	1	0	0	-0.00686
	147-04	155-80	0.97475	0.02525	0	0.00823
	147-04	155-81	0.87722	0.10393	0.01885	0.03593
	147-04	155-82	0.71965	0.28035	0	0.04835
	147-04	155-83	0.91745	0.08255	0	-0.04571
	147-04	155-84	0.75286	0.24714	0	0.0414
	147-04	155-85	0.80511	0.19489	0	0.03909
	147-04	163-01	0.92712	0.07288	0	-0.02439
	147-04	163-02	0.84571	0.15429	0	0.03459
	147-04	163-03	0.86919	0.13081	0	0.00868
	147-04	163-04	1	0	0	-0.0475
	147-04	163-05	0.96621	0.00079	0.033	-0.011
	147-04	163-06	0.97189	0.02811	0	-0.00958
	147-04	164-01	0.8995	0.08319	0.01731	0.03363
	147-04	164-02	0.90162	0.08242	0.01596	0.01702
	147-04	164-03	0.87999	0.12001	0	0.03068
	147-04	164-04	1	0	0	-0.0181
	147-04	164-05	1	0	0	-0.03958
	147-04	164-06	0.91413	0.08587	0	0.03674
	147-04	164-07	1	0	0	-0.03001
	147-04	166-01	0.81691	0.18309	0	0.02177
	147-04	166-02	0.85953	0.14047	0	0.01702
	147-04	166-03	0.89101	0.10899	0	0.00122
	147-04	166-04	0.74367	0.25633	0	0.01958
	147-04	166-05	0.78821	0.21179	0	0.06229
	147-04	166-06	0.82114	0.17886	0	0.04065
	147-04	166-07	0.93094	0.04803	0.02103	0.04432
	147-04	167-01	0.84758	0.15242	0	0.01827
	147-04	167-02	0.85385	0.14615	0	0.01334
	147-04	167-03	0.89921	0.0992	0.00158	0.00121
	147-04	167-04	0.72921	0.27079	0	0.05106
	147-04	167-05	0.89649	0.10351	0	-0.01276
	147-04	167-06	0.80687	0.19313	0	0.00098
	147-04	167-07	0.83825	0.16175	0	0.03416
	147-04	167-08	0.90629	0.09371	0	-0.02788
	147-05	147-06	1	0	0	0.00494
	147-05	147-07	0.87449	0.12551	0	0.02459
	147-05	149-01	1	0	0	-0.01137
	147-05	149-02	0.96444	0	0.03556	-0.00046
	147-05	149-03	1	0	0	-0.05793
	147-05	149-04	1	0	0	-0.0675
	147-05	149-05	1	0	0	-0.06694
	147-05	149-06	1	0	0	-0.00263
	147-05	149-07	0.9533	0.0467	0	0.00695
	147-05	149-08	1	0	0	-0.03084
	147-05	149-09	0.84352	0.15648	0	0.02754
	147-05	149-10	0.86842	0.13158	0	0.02571
	147-05	149-11	1	0	0	-0.00531
	147-05	149-12	1	0	0	-0.01071
	147-05	149-13	1	0	0	-0.00449
	147-05	149-14	1	0	0	-0.01475
	147-05	149-15	1	0	0	-0.03197
	147-05	149-16	1	0	0	-0.00641
	147-05	149-17	0.96241	0.01516	0.02243	-0.00236
	147-05	149-18	0.73033	0.26967	0	0.05537
	147-05	149-19	1	0	0	-0.03156
	147-05	149-20	0.95067	0.04933	0	-0.0106
	147-05	149-21	1	0	0	-0.03913
	147-05	149-22	0.94278	0.05722	0	0.01608
	147-05	149-23	0.83988	0.16012	0	0.00809
	147-05	149-24	0.97616	0.02384	0	0.00692
	147-05	149-25	1	0	0	0.00286
	147-05	149-26	1	0	0	-0.04291
	147-05	149-27	1	0	0	-0.00265
	147-05	149-28	0.90538	0.08296	0.01166	0.02935
	147-05	149-29	1	0	0	-0.02336
	147-05	149-30	0.8209	0.1791	0	0.02142
	147-05	149-31	1	0	0	-0.03221
	147-05	149-32	0.99981	0	0.00019	-0.00021
	147-05	149-33	0.96217	0.03783	0	0.00344
	147-05	149-34	0.96421	0.02573	0.01006	0.01443
	147-05	149-35	1	0	0	-0.00276
	147-05	149-36	1	0	0	-0.01956
	147-05	149-37	0.34548	0.65452	0	0.06008
	147-05	149-38	0.87496	0.12504	0	0.00741
	147-05	149-39	1	0	0	-0.00972
	147-05	149-40	0.80759	0.19241	0	0.01975
	147-05	149-41	0.90787	0.08122	0.01091	0.02857
	147-05	149-42	0.81348	0.18652	0	0.02336
	147-05	149-43	1	0	0	0.01001
	147-05	149-44	0.75346	0.24654	0	0.02646
	147-05	149-45	0.71997	0.28003	0	0.04013
	147-05	149-46	0.93497	0.05354	0.01149	0.02194
	147-05	149-47	1	0	0	-0.02978
	147-05	149-48	1	0	0	-0.01239
	147-05	149-49	1	0	0	-0.02174
	147-05	149-51	1	0	0	-0.01699
	147-05	149-52	0.93403	0	0.06597	0.02365
	147-05	149-53	1	0	0	-0.05049
	147-05	149-54	0.92606	0.06645	0.00748	0.023
	147-05	149-55	0.81943	0.18057	0	0.03699
	147-05	149-56	0.92963	0.01746	0.05291	0.00644
	147-05	149-57	1	0	0	-0.02098
	147-05	149-58	1	0	0	-0.01742
	147-05	149-59	1	0	0	-0.00715
	147-05	149-60	0.8574	0.1426	0	8e-05
	147-05	149-61	0.95014	0.04793	0.00193	0.01588
	147-05	149-62	1	0	0	-0.02062
	147-05	154-01	0.89376	0.1054	0.00084	0.02964
	147-05	154-02	1	0	0	-0.00956
	147-05	154-03	0.85451	0.14549	0	0.02457
	147-05	154-04	0.95448	0.04552	0	0.01018
	147-05	154-05	1	0	0	-0.01663
	147-05	154-06	1	0	0	-0.02491
	147-05	154-07	0.97829	0	0.02171	0.00728
	147-05	154-08	0.84711	0.15289	0	0.03184
	147-05	154-09	1	0	0	-0.01329
	147-05	154-10	1	0	0	-0.04856
	147-05	154-11	1	0	0	-0.0097
	147-05	154-12	0.90218	0.09782	0	-0.00926
	147-05	154-13	1	0	0	-0.02149
	147-05	154-14	1	0	0	-0.0379
	147-05	154-15	1	0	0	-0.04368
	147-05	154-16	1	0	0	-0.00559
	147-05	154-17	0.93496	0.06504	0	0.00372
	147-05	154-18	0.82201	0.17799	0	0.01228
	147-05	154-19	1	0	0	-0.04167
	147-05	154-20	0.90541	0.09459	0	0.00449
	147-05	154-21	0.93973	0.05782	0.00245	0.0187
	147-05	154-22	1	0	0	-0.03271
	147-05	154-23	1	0	0	-0.0137
	147-05	154-24	0.86953	0.13047	0	0.00284
	147-05	154-25	1	0	0	0.01239
	147-05	154-26	1	0	0	-0.03065
	147-05	154-27	1	0	0	0.00109
	147-05	154-28	0.94979	0	0.05021	0.01682
	147-05	154-29	1	0	0	-0.01634
	147-05	154-30	1	0	0	-0.01791
	147-05	154-31	0.74844	0.25156	0	0.01831
	147-05	154-32	0.99961	0.00039	0	0.00201
	147-05	154-33	0.91438	0.07561	0.01001	0.02652
	147-05	154-34	0.92857	0.05995	0.01147	0.02334
	147-05	154-35	0.91211	0.07401	0.01388	0.02838
	147-05	154-36	0.91313	0	0.08687	0.01478
	147-05	154-37	1	0	0	-0.00063
	147-05	154-38	1	0	0	-0.03545
	147-05	154-39	0.95929	0	0.04071	0.02106
	147-05	154-40	1	0	0	-0.03659
	147-05	154-41	0.94604	0.05396	0	-0.00521
	147-05	154-42	1	0	0	-0.04614
	147-05	154-43	0.79081	0.20919	0	0.02083
	147-05	154-44	0.93841	0.02528	0.03631	0.01741
	147-05	154-45	0.91439	0.08561	0	0.01434
	147-05	154-46	0.77182	0.22818	0	0.01881
	147-05	154-47	0.86517	0.13483	0	0.01344
	147-05	155-01	0.9506	0.02883	0.02057	0.02022
	147-05	155-02	1	0	0	-0.1053
	147-05	155-03	1	0	0	-0.03202
	147-05	155-04	1	0	0	-0.03416
	147-05	155-05	1	0	0	-0.04645
	147-05	155-06	1	0	0	-0.03523
	147-05	155-07	1	0	0	-0.0285
	147-05	155-08	1	0	0	-0.00936
	147-05	155-09	0.9073	0.0927	0	0.0232
	147-05	155-10	1	0	0	-0.03187
	147-05	155-11	1	0	0	-0.03396
	147-05	155-12	1	0	0	-0.03393
	147-05	155-13	1	0	0	-0.02665
	147-05	155-14	1	0	0	-0.13116
	147-05	155-15	1	0	0	-0.04478
	147-05	155-16	0.98164	0.01182	0.00653	0.00929
	147-05	155-17	1	0	0	-0.0234
	147-05	155-18	1	0	0	-0.08634
	147-05	155-19	1	0	0	-0.03526
	147-05	155-20	1	0	0	-0.01092
	147-05	155-21	1	0	0	-0.03044
	147-05	155-22	1	0	0	-0.0063
	147-05	155-23	1	0	0	-0.07545
	147-05	155-24	1	0	0	-0.19762
	147-05	155-25	1	0	0	-0.00586
	147-05	155-26	1	0	0	-0.13788
	147-05	155-27	1	0	0	-0.04454
	147-05	155-28	1	0	0	-0.014
	147-05	155-29	1	0	0	-0.45829
	147-05	155-30	1	0	0	-0.02284
	147-05	155-31	1	0	0	-0.27931
	147-05	155-32	1	0	0	-0.00668
	147-05	155-33	1	0	0	-0.02843
	147-05	155-34	1	0	0	-0.01377
	147-05	155-35	1	0	0	-0.02653
	147-05	155-36	0.99249	0.00751	0	0.00193
	147-05	155-37	1	0	0	0.00236
	147-05	155-38	1	0	0	-0.54764
	147-05	155-39	1	0	0	-0.00909
	147-05	155-40	1	0	0	-0.03319
	147-05	155-41	1	0	0	-0.01375
	147-05	155-42	1	0	0	-0.04336
	147-05	155-43	1	0	0	-0.02653
	147-05	155-44	0.98956	0	0.01044	0.00519
	147-05	155-45	1	0	0	-0.01393
	147-05	155-46	0.95439	0	0.04561	0.01402
	147-05	155-47	1	0	0	-0.02175
	147-05	155-48	1	0	0	-0.01485
	147-05	155-49	0.89663	0.10337	0	0.02326
	147-05	155-51	1	0	0	-0.0018
	147-05	155-52	1	0	0	-0.01867
	147-05	155-53	1	0	0	-0.01993
	147-05	155-54	1	0	0	-0.01107
	147-05	155-55	1	0	0	-0.06334
	147-05	155-56	1	0	0	-0.01536
	147-05	155-57	1	0	0	-0.02043
	147-05	155-58	1	0	0	-0.01439
	147-05	155-59	1	0	0	-0.03493
	147-05	155-60	1	0	0	-0.14039
	147-05	155-61	1	0	0	-0.00796
	147-05	155-62	1	0	0	-0.03352
	147-05	155-63	1	0	0	-0.00012
	147-05	155-64	1	0	0	-0.03186
	147-05	155-65	1	0	0	-0.02406
	147-05	155-66	1	0	0	-0.03661
	147-05	155-67	1	0	0	-0.12476
	147-05	155-68	1	0	0	-0.01233
	147-05	155-69	1	0	0	-0.03256
	147-05	155-70	1	0	0	-0.02238
	147-05	155-72	1	0	0	-0.02992
	147-05	155-73	1	0	0	-0.02396
	147-05	155-74	1	0	0	-0.01336
	147-05	155-75	1	0	0	-0.02404
	147-05	155-76	1	0	0	-0.03952
	147-05	155-77	0.58627	0.41373	0	0.04455
	147-05	155-78	0.9844	0	0.0156	0.00602
	147-05	155-79	1	0	0	-0.02227
	147-05	155-80	1	0	0	-0.0207
	147-05	155-81	1	0	0	-0.00422
	147-05	155-82	1	0	0	-0.01065
	147-05	155-83	1	0	0	-0.04988
	147-05	155-84	1	0	0	-0.01103
	147-05	155-85	1	0	0	0.0022
	147-05	163-01	0.97654	0.02346	0	-0.0019
	147-05	163-02	0.87367	0.12633	0	0.02161
	147-05	163-03	1	0	0	-0.00324
	147-05	163-04	0.94266	0	0.05734	-0.02207
	147-05	163-05	1	0	0	-0.04874
	147-05	163-06	0.98393	0.01607	0	-0.00307
	147-05	164-01	1	0	0	-0.0378
	147-05	164-02	1	0	0	-0.03429
	147-05	164-03	1	0	0	-0.05038
	147-05	164-04	1	0	0	-0.06801
	147-05	164-05	1	0	0	-0.08666
	147-05	164-06	1	0	0	-0.046
	147-05	164-07	1	0	0	-0.05307
	147-05	166-01	1	0	0	-0.015
	147-05	166-02	1	0	0	-0.02634
	147-05	166-03	1	0	0	-0.05937
	147-05	166-04	1	0	0	-0.0214
	147-05	166-05	1	0	0	-0.00802
	147-05	166-06	0.93696	0.06304	0	0.01012
	147-05	166-07	0.82077	0.17923	0	0.03206
	147-05	167-01	1	0	0	-0.01656
	147-05	167-02	1	0	0	-0.02966
	147-05	167-03	0.88753	0.11247	0	-0.01842
	147-05	167-04	1	0	0	0.00323
	147-05	167-05	0.9915	0.00488	0.00362	-0.03232
	147-05	167-06	1	0	0	-0.02955
	147-05	167-07	1	0	0	-0.00879
	147-05	167-08	0.96248	0	0.03752	-0.02735
	147-06	147-07	1	0	0	0.01637
	147-06	149-01	0.97298	0	0.02702	-0.00156
	147-06	149-02	1	0	0	-0.01631
	147-06	149-03	0.95821	0.01	0.03179	-0.00086
	147-06	149-04	0.88313	0.11687	0	-0.0376
	147-06	149-05	1	0	0	-0.06673
	147-06	149-06	0.96931	0	0.03069	0.01376
	147-06	149-07	0.76792	0.23208	0	0.03682
	147-06	149-08	1	0	0	0.00937
	147-06	149-09	0.6775	0.3225	0	0.05997
	147-06	149-10	0.69687	0.30313	0	0.05819
	147-06	149-11	0.93565	0.06306	0.00129	0.02757
	147-06	149-12	0.84755	0.14314	0.00931	0.05168
	147-06	149-13	1	0	0	0.01464
	147-06	149-14	0.82883	0.1663	0.00487	0.05783
	147-06	149-15	1	0	0	-0.02457
	147-06	149-16	0.92633	0.07367	0	0.03462
	147-06	149-17	0.93776	0.01412	0.04811	0.01011
	147-06	149-18	0.76897	0.23103	0	0.07089
	147-06	149-19	0.85136	0.14864	0	0.01076
	147-06	149-20	0.94937	0.05063	0	0.02037
	147-06	149-21	0.94795	0.03653	0.01552	-0.0308
	147-06	149-22	0.82342	0.17658	0	0.01706
	147-06	149-23	1	0	0	0.02077
	147-06	149-24	1	0	0	0.02215
	147-06	149-25	0.84149	0.15851	0	0.03142
	147-06	149-26	0.90404	0.06144	0.03452	0.02658
	147-06	149-27	0.84226	0.15774	0	0.02801
	147-06	149-28	0.78891	0.21109	0	0.05265
	147-06	149-29	1	0	0	0.00012
	147-06	149-30	0.90727	0.09273	0	0.03105
	147-06	149-31	0.99331	0.00669	0	0.01609
	147-06	149-32	0.95238	0	0.04762	0.03634
	147-06	149-33	0.78078	0.21922	0	0.06309
	147-06	149-34	0.84964	0.14201	0.00835	0.06319
	147-06	149-35	1	0	0	0.01782
	147-06	149-36	0.96359	0.03641	0	0.01555
	147-06	149-37	0.26082	0.73918	0	0.1098
	147-06	149-38	0.88639	0.11361	0	0.03623
	147-06	149-39	0.97405	0	0.02595	0.03666
	147-06	149-40	0.84303	0.15697	0	0.0358
	147-06	149-41	0.90018	0.08834	0.01148	0.03938
	147-06	149-42	1	0	0	-0.00191
	147-06	149-43	1	0	0	-0.01223
	147-06	149-44	1	0	0	0.00748
	147-06	149-45	0.81349	0.18651	0	0.05099
	147-06	149-46	0.99193	0	0.00807	0.02819
	147-06	149-47	1	0	0	-0.01697
	147-06	149-48	1	0	0	0.00836
	147-06	149-49	1	0	0	0.02937
	147-06	149-51	0.92914	0.07086	0	0.01551
	147-06	149-52	0.86377	0.13623	0	0.04101
	147-06	149-53	1	0	0	-0.03055
	147-06	149-54	1	0	0	-0.00712
	147-06	149-55	0.95024	0.03346	0.0163	0.04097
	147-06	149-56	0.79056	0.20944	0	0.0251
	147-06	149-57	0.93608	0.00691	0.05701	0.00589
	147-06	149-58	0.89936	0.09366	0.00698	0.00958
	147-06	149-59	0.89359	0.09697	0.00944	0.00481
	147-06	149-60	0.97885	0.02115	0	-0.00547
	147-06	149-61	0.92294	0.07706	0	0.0303
	147-06	149-62	1	0	0	0.00309
	147-06	154-01	0.8022	0.1978	0	0.06659
	147-06	154-02	0.88567	0.11433	0	0.0319
	147-06	154-03	0.85113	0.14806	0.00081	0.05015
	147-06	154-04	0.79329	0.20671	0	0.04907
	147-06	154-05	1	0	0	-0.04093
	147-06	154-06	1	0	0	-0.00185
	147-06	154-07	0.83855	0.16145	0	0.03677
	147-06	154-08	0.7833	0.2167	0	0.04941
	147-06	154-09	0.94682	0.05318	0	0.01525
	147-06	154-10	0.94841	0	0.05159	0.00886
	147-06	154-11	0.89482	0.10518	0	0.01987
	147-06	154-12	0.76528	0.23472	0	0.02103
	147-06	154-13	1	0	0	-0.01474
	147-06	154-14	0.86683	0.13317	0	0.00375
	147-06	154-15	0.9407	0	0.0593	0.01028
	147-06	154-16	0.99665	0	0.00336	-0.00286
	147-06	154-17	1	0	0	-0.00771
	147-06	154-18	0.7632	0.2368	0	0.06523
	147-06	154-19	0.86663	0.11425	0.01911	0.04445
	147-06	154-20	0.86167	0.13833	0	0.03637
	147-06	154-21	1	0	0	-0.00592
	147-06	154-22	0.81231	0.18769	0	0.04487
	147-06	154-23	0.95284	0.04716	0	0.03256
	147-06	154-24	0.91986	0.0274	0.05274	0.05654
	147-06	154-25	1	0	0	0.00331
	147-06	154-26	0.86208	0.13792	0	0.02766
	147-06	154-27	1	0	0	0.00758
	147-06	154-28	1	0	0	-0.01496
	147-06	154-29	0.70019	0.29981	0	0.05519
	147-06	154-30	0.8534	0.1466	0	0.03868
	147-06	154-31	0.83181	0.16819	0	0.06348
	147-06	154-32	0.91158	0.08842	0	0.04292
	147-06	154-33	0.84775	0.15225	0	0.03624
	147-06	154-34	0.95181	0.04819	0	0.00281
	147-06	154-35	0.86108	0.13892	0	0.03807
	147-06	154-36	0.94363	0.05637	0	-0.01036
	147-06	154-37	0.94922	0.05078	0	0.00992
	147-06	154-38	1	0	0	-0.01716
	147-06	154-39	1	0	0	0.01518
	147-06	154-40	0.96448	0.03199	0.00353	-0.03248
	147-06	154-41	0.77854	0.22146	0	0.03752
	147-06	154-42	1	0	0	-0.02859
	147-06	154-43	1	0	0	0.03208
	147-06	154-44	0.89907	0.10093	0	0.00876
	147-06	154-45	0.93217	0.06558	0.00225	0.03062
	147-06	154-46	0.95089	0.04911	0	0.03612
	147-06	154-47	0.87644	0.10508	0.01848	0.05635
	147-06	155-01	0.80861	0.19139	0	0.04323
	147-06	155-02	1	0	0	-0.08559
	147-06	155-03	0.91037	0.08963	0	0.03218
	147-06	155-04	0.95358	0.04642	0	-0.00511
	147-06	155-05	1	0	0	-0.04028
	147-06	155-06	0.94921	0.05079	0	-0.01629
	147-06	155-07	1	0	0	-0.01866
	147-06	155-08	1	0	0	-0.00397
	147-06	155-09	0.97704	0	0.02296	0.00706
	147-06	155-10	0.9695	0.03035	0.00015	0.00891
	147-06	155-11	0.96148	0	0.03852	0.02192
	147-06	155-12	1	0	0	-0.01985
	147-06	155-13	1	0	0	0.01
	147-06	155-14	1	0	0	-0.09588
	147-06	155-15	1	0	0	-0.00835
	147-06	155-16	0.82666	0.17334	0	0.03652
	147-06	155-17	1	0	0	-0.00331
	147-06	155-18	1	0	0	-0.0435
	147-06	155-19	0.95772	0	0.04228	0.0197
	147-06	155-20	0.85555	0.14445	0	0.03214
	147-06	155-21	0.93638	0.06362	0	-0.00661
	147-06	155-22	0.88574	0.11426	0	0.02776
	147-06	155-23	1	0	0	-0.04638
	147-06	155-24	1	0	0	-0.16043
	147-06	155-25	0.8838	0.1162	0	0.01235
	147-06	155-26	1	0	0	-0.12689
	147-06	155-27	1	0	0	-0.0102
	147-06	155-28	0.86777	0.13223	0	0.03163
	147-06	155-29	1	0	0	-0.41347
	147-06	155-30	0.78885	0.21115	0	0.04562
	147-06	155-31	1	0	0	-0.25311
	147-06	155-32	1	0	0	-0.00686
	147-06	155-33	1	0	0	-0.00924
	147-06	155-34	1	0	0	0.00103
	147-06	155-35	1	0	0	-0.01101
	147-06	155-36	0.953	0	0.047	0.03617
	147-06	155-37	1	0	0	0.01843
	147-06	155-38	1	0	0	-0.5033
	147-06	155-39	0.95378	0	0.04622	0.03482
	147-06	155-40	1	0	0	0.01399
	147-06	155-41	0.91008	0.08992	0	0.03846
	147-06	155-42	0.90637	0.09363	0	0.00398
	147-06	155-43	0.87081	0.12919	0	0.04034
	147-06	155-44	0.78928	0.21072	0	0.04386
	147-06	155-45	0.789	0.211	0	0.03052
	147-06	155-46	0.87116	0.11412	0.01472	0.05915
	147-06	155-47	0.89211	0.10789	0	0.02969
	147-06	155-48	1	0	0	0.00464
	147-06	155-49	0.83415	0.16585	0	0.04402
	147-06	155-51	0.79464	0.20536	0	0.03339
	147-06	155-52	0.9457	0.0543	0	0.01321
	147-06	155-53	0.93306	0.06694	0	-0.00333
	147-06	155-54	0.95689	0.04223	0.00088	0.02513
	147-06	155-55	0.98184	0	0.01816	-0.04516
	147-06	155-56	0.8709	0.12692	0.00218	0.03714
	147-06	155-57	0.93915	0.0424	0.01845	0.02634
	147-06	155-58	0.8861	0.1139	0	0.04163
	147-06	155-59	0.89583	0.10417	0	-0.00285
	147-06	155-60	1	0	0	-0.11356
	147-06	155-61	0.78818	0.21182	0	0.04082
	147-06	155-62	1	0	0	3e-05
	147-06	155-63	0.86667	0.13333	0	0.0454
	147-06	155-64	0.8855	0.1145	0	0.04323
	147-06	155-65	0.92444	0.07556	0	-0.0001
	147-06	155-66	1	0	0	0.01483
	147-06	155-67	1	0	0	-0.14183
	147-06	155-68	0.98959	0.00509	0.00532	0.02875
	147-06	155-69	1	0	0	-0.00639
	147-06	155-70	0.87226	0.12774	0	0.02387
	147-06	155-72	1	0	0	-0.01046
	147-06	155-73	0.91541	0.08459	0	-0.00044
	147-06	155-74	1	0	0	0.00848
	147-06	155-75	1	0	0	-0.01663
	147-06	155-76	0.96609	0.03038	0.00352	0.00369
	147-06	155-77	0.48423	0.51577	0	0.08726
	147-06	155-78	0.82723	0.17277	0	0.05552
	147-06	155-79	1	0	0	0.00454
	147-06	155-80	1	0	0	0.00776
	147-06	155-81	0.96316	0.01628	0.02056	0.0146
	147-06	155-82	0.84458	0.15542	0	0.03836
	147-06	155-83	1	0	0	-0.06102
	147-06	155-84	0.84473	0.15527	0	0.03943
	147-06	155-85	0.92155	0.03705	0.0414	0.03356
	147-06	163-01	0.97598	0.02402	0	-0.00969
	147-06	163-02	0.98182	0	0.01818	0.03026
	147-06	163-03	0.87431	0.12569	0	0.00509
	147-06	163-04	1	0	0	-0.0582
	147-06	163-05	1	0	0	-0.01604
	147-06	163-06	1	0	0	-0.0043
	147-06	164-01	0.93596	0.02704	0.037	0.02972
	147-06	164-02	0.94614	0.01557	0.03829	0.01144
	147-06	164-03	0.94558	0.02545	0.02897	0.04399
	147-06	164-04	1	0	0	-0.00562
	147-06	164-05	1	0	0	-0.02321
	147-06	164-06	0.95981	0	0.04019	0.03758
	147-06	164-07	1	0	0	-0.02101
	147-06	166-01	0.92102	0	0.07898	0.02793
	147-06	166-02	0.84063	0.15937	0	0.04589
	147-06	166-03	0.91045	0	0.08955	0.01815
	147-06	166-04	0.7227	0.2773	0	0.02913
	147-06	166-05	0.80239	0.19761	0	0.0565
	147-06	166-06	0.94376	0.05624	0	0.02725
	147-06	166-07	0.91413	0.08587	0	0.03857
	147-06	167-01	0.98726	0.01274	0	0.01343
	147-06	167-02	1	0	0	0.0035
	147-06	167-03	0.98125	0.00706	0.01169	-0.01764
	147-06	167-04	0.93355	0.02298	0.04347	0.03582
	147-06	167-05	0.9752	0	0.0248	-0.03043
	147-06	167-06	0.98176	0	0.01824	-0.0116
	147-06	167-07	0.96641	0	0.03359	0.02432
	147-06	167-08	1	0	0	-0.04756
	147-07	149-01	1	0	0	-0.0362
	147-07	149-02	0.98476	0	0.01524	-0.00785
	147-07	149-03	1	0	0	-0.04426
	147-07	149-04	1	0	0	-0.09404
	147-07	149-05	1	0	0	-0.09264
	147-07	149-06	0.98114	0.01886	0	0.00245
	147-07	149-07	1	0	0	-0.01435
	147-07	149-08	1	0	0	-0.01546
	147-07	149-09	1	0	0	-0.02107
	147-07	149-10	1	0	0	-0.02316
	147-07	149-11	1	0	0	-0.00565
	147-07	149-12	1	0	0	-0.00287
	147-07	149-13	1	0	0	-0.02898
	147-07	149-14	0.8272	0.1728	0	0.01901
	147-07	149-15	1	0	0	-0.0417
	147-07	149-16	1	0	0	0.00749
	147-07	149-17	1	0	0	-0.03041
	147-07	149-18	0.9507	0.0493	0	0.01248
	147-07	149-19	1	0	0	-0.03266
	147-07	149-20	1	0	0	-0.00692
	147-07	149-21	1	0	0	-0.04939
	147-07	149-22	1	0	0	-0.01936
	147-07	149-23	0.9412	0.0588	0	-0.00615
	147-07	149-24	0.90026	0.09974	0	0.01652
	147-07	149-25	0.84973	0.15027	0	0.01481
	147-07	149-26	0.93882	0.06118	0	-0.00783
	147-07	149-27	1	0	0	-0.01479
	147-07	149-28	1	0	0	-0.01277
	147-07	149-29	1	0	0	-0.02109
	147-07	149-30	1	0	0	-0.02326
	147-07	149-31	1	0	0	-0.02013
	147-07	149-32	0.9978	0.0022	0	0.00936
	147-07	149-33	1	0	0	-0.01158
	147-07	149-34	1	0	0	-0.014
	147-07	149-35	1	0	0	-0.03197
	147-07	149-36	1	0	0	-0.01132
	147-07	149-37	0.35677	0.64323	0	0.05076
	147-07	149-38	0.88026	0.11974	0	0.0075
	147-07	149-39	1	0	0	-0.02315
	147-07	149-40	0.92145	0.07855	0	0.00893
	147-07	149-41	0.9533	0	0.0467	0.01874
	147-07	149-42	1	0	0	-0.00678
	147-07	149-43	0.92151	0.07849	0	0.00324
	147-07	149-44	1	0	0	-0.00129
	147-07	149-45	0.83078	0.16922	0	0.01641
	147-07	149-46	1	0	0	0.01573
	147-07	149-47	1	0	0	-0.02617
	147-07	149-48	1	0	0	-0.02376
	147-07	149-49	1	0	0	-0.0003
	147-07	149-51	1	0	0	-0.02671
	147-07	149-52	1	0	0	-0.0148
	147-07	149-53	1	0	0	-0.08474
	147-07	149-54	1	0	0	-0.00137
	147-07	149-55	0.91866	0.08134	0	0.00483
	147-07	149-56	1	0	0	-0.02276
	147-07	149-57	1	0	0	-0.01876
	147-07	149-58	1	0	0	-0.02373
	147-07	149-59	1	0	0	-0.04439
	147-07	149-60	1	0	0	-0.03321
	147-07	149-61	1	0	0	-0.00593
	147-07	149-62	1	0	0	-0.02897
	147-07	154-01	0.89696	0.10201	0.00103	0.03497
	147-07	154-02	1	0	0	-0.01598
	147-07	154-03	0.97199	0.01503	0.01298	0.01945
	147-07	154-04	1	0	0	-0.01064
	147-07	154-05	1	0	0	-0.05906
	147-07	154-06	0.97673	0	0.02327	0.00801
	147-07	154-07	0.9042	0.0958	0	0.02916
	147-07	154-08	1	0	0	-0.00182
	147-07	154-09	1	0	0	-0.02733
	147-07	154-10	0.95889	0.03094	0.01017	0.00126
	147-07	154-11	1	0	0	-0.03377
	147-07	154-12	1	0	0	0.00464
	147-07	154-13	1	0	0	-0.03707
	147-07	154-14	1	0	0	-0.02638
	147-07	154-15	1	0	0	-0.04261
	147-07	154-16	1	0	0	-0.04074
	147-07	154-17	1	0	0	-0.00376
	147-07	154-18	0.85456	0.14544	0	0.0206
	147-07	154-19	1	0	0	-0.00722
	147-07	154-20	0.92896	0.06224	0.00879	0.0256
	147-07	154-21	0.94392	0.05608	0	0.0128
	147-07	154-22	0.98704	0.01296	0	-0.00066
	147-07	154-23	0.93336	0.06664	0	0.02158
	147-07	154-24	0.96849	0.01872	0.01279	0.02011
	147-07	154-25	1	0	0	-0.01744
	147-07	154-26	0.94774	0	0.05226	0.00546
	147-07	154-27	1	0	0	-0.04556
	147-07	154-28	1	0	0	-0.02745
	147-07	154-29	0.91167	0.08833	0	0.02342
	147-07	154-30	1	0	0	-0.02273
	147-07	154-31	0.90918	0.08004	0.01078	0.03433
	147-07	154-32	0.95444	0	0.04556	0.02399
	147-07	154-33	0.98251	0.01749	0	0.00268
	147-07	154-34	1	0	0	-0.01624
	147-07	154-35	0.9466	0.0534	0	0.00939
	147-07	154-36	1	0	0	-0.03063
	147-07	154-37	1	0	0	-0.02749
	147-07	154-38	1	0	0	-0.05865
	147-07	154-39	1	0	0	0.01319
	147-07	154-40	1	0	0	-0.09378
	147-07	154-41	0.96449	0.03551	0	0.01347
	147-07	154-42	1	0	0	-0.06708
	147-07	154-43	1	0	0	-0.01766
	147-07	154-44	1	0	0	-0.01788
	147-07	154-45	1	0	0	0.00897
	147-07	154-46	1	0	0	-0.00377
	147-07	154-47	0.98377	0	0.01623	0.01688
	147-07	155-01	0.9477	0	0.0523	0.02622
	147-07	155-02	1	0	0	-0.0864
	147-07	155-03	1	0	0	0.01322
	147-07	155-04	0.98716	0	0.01284	-0.01077
	147-07	155-05	1	0	0	-0.04131
	147-07	155-06	0.89029	0.10971	0	0.00796
	147-07	155-07	1	0	0	-0.04662
	147-07	155-08	1	0	0	0.00252
	147-07	155-09	1	0	0	0.00877
	147-07	155-10	1	0	0	-0.00428
	147-07	155-11	1	0	0	0.00896
	147-07	155-12	0.96669	0	0.03331	0.01928
	147-07	155-13	1	0	0	0.00832
	147-07	155-14	1	0	0	-0.10543
	147-07	155-15	0.95213	0.04787	0	0.01152
	147-07	155-16	0.8909	0.1091	0	0.02733
	147-07	155-17	0.95065	0.03693	0.01242	0.0248
	147-07	155-18	1	0	0	-0.05491
	147-07	155-19	1	0	0	0.00036
	147-07	155-20	0.92832	0.05923	0.01245	0.02982
	147-07	155-21	1	0	0	-0.01643
	147-07	155-22	1	0	0	0.00869
	147-07	155-23	1	0	0	-0.0519
	147-07	155-24	1	0	0	-0.19582
	147-07	155-25	0.95271	0.03854	0.00875	0.01489
	147-07	155-26	1	0	0	-0.12532
	147-07	155-27	0.94037	0.04288	0.01675	0.0269
	147-07	155-28	0.98715	0	0.01285	0.01174
	147-07	155-29	1	0	0	-0.37096
	147-07	155-30	0.91743	0.08257	0	0.01979
	147-07	155-31	1	0	0	-0.23095
	147-07	155-32	1	0	0	-0.00603
	147-07	155-33	0.95653	0.04347	0	0.01682
	147-07	155-34	0.94128	0	0.05872	0.0188
	147-07	155-35	0.84825	0.15175	0	0.01617
	147-07	155-36	0.94528	0	0.05472	0.03017
	147-07	155-37	0.97707	0.00907	0.01386	0.01827
	147-07	155-38	1	0	0	-0.46456
	147-07	155-39	1	0	0	0.00897
	147-07	155-40	0.91526	0.08474	0	0.02083
	147-07	155-41	1	0	0	0.01146
	147-07	155-42	0.95115	0.04885	0	0.00897
	147-07	155-43	0.93689	0.05244	0.01068	0.02739
	147-07	155-44	0.84205	0.15795	0	0.04094
	147-07	155-45	0.98392	0	0.01608	0.00419
	147-07	155-46	0.9171	0.0826	0.0003	0.02955
	147-07	155-47	1	0	0	0.00918
	147-07	155-48	0.96536	0	0.03464	0.0245
	147-07	155-49	0.95503	0.02052	0.02445	0.02672
	147-07	155-51	0.94885	0.05115	0	0.00631
	147-07	155-52	0.91412	0.08588	0	0.02348
	147-07	155-53	1	0	0	0.01418
	147-07	155-54	0.94054	0.04985	0.00961	0.02667
	147-07	155-55	1	0	0	-0.06497
	147-07	155-56	1	0	0	0.00166
	147-07	155-57	1	0	0	0.00289
	147-07	155-58	0.96002	0.01144	0.02855	0.02638
	147-07	155-59	1	0	0	-0.02616
	147-07	155-60	1	0	0	-0.11239
	147-07	155-61	0.90216	0.09784	0	0.03019
	147-07	155-62	0.92158	0.07399	0.00443	0.02988
	147-07	155-63	0.91967	0.06363	0.01671	0.03331
	147-07	155-64	0.9387	0.04247	0.01882	0.02901
	147-07	155-65	0.95813	0.01059	0.03128	-0.00073
	147-07	155-66	0.94311	0.05689	0	0.01314
	147-07	155-67	1	0	0	-0.11273
	147-07	155-68	0.8698	0.1302	0	0.02237
	147-07	155-69	1	0	0	-0.00637
	147-07	155-70	0.98455	0.00633	0.00912	0.01541
	147-07	155-72	1	0	0	-0.0175
	147-07	155-73	0.93233	0.06767	0	0.01072
	147-07	155-74	0.95512	0.04488	0	0.0083
	147-07	155-75	0.96542	0.03458	0	0.0122
	147-07	155-76	1	0	0	-0.02536
	147-07	155-77	0.58743	0.41257	0	0.07189
	147-07	155-78	0.97618	0	0.02382	0.01368
	147-07	155-79	0.98512	0.00548	0.0094	0.00979
	147-07	155-80	0.98002	0	0.01998	0.01388
	147-07	155-81	1	0	0	-0.00368
	147-07	155-82	0.97818	0	0.02182	0.01471
	147-07	155-83	1	0	0	-0.04077
	147-07	155-84	0.90971	0.09029	0	0.02724
	147-07	155-85	0.93191	0.04583	0.02226	0.0262
	147-07	163-01	1	0	0	-0.04377
	147-07	163-02	1	0	0	-0.00145
	147-07	163-03	1	0	0	-0.03187
	147-07	163-04	1	0	0	-0.04663
	147-07	163-05	1	0	0	-0.02479
	147-07	163-06	1	0	0	-0.02851
	147-07	164-01	1	0	0	-0.01208
	147-07	164-02	1	0	0	-0.03238
	147-07	164-03	1	0	0	-0.00074
	147-07	164-04	1	0	0	-0.02434
	147-07	164-05	1	0	0	-0.0453
	147-07	164-06	1	0	0	0.00866
	147-07	164-07	1	0	0	-0.05091
	147-07	166-01	1	0	0	-0.01127
	147-07	166-02	0.91966	0.08034	0	0.00081
	147-07	166-03	1	0	0	-0.03584
	147-07	166-04	0.92793	0.07207	0	-0.00507
	147-07	166-05	0.87188	0.12812	0	0.00477
	147-07	166-06	0.94719	0.04014	0.01267	0.02554
	147-07	166-07	0.96296	0	0.03704	0.01923
	147-07	167-01	0.9963	0.0037	0	0.01046
	147-07	167-02	1	0	0	-0.02163
	147-07	167-03	1	0	0	-0.02825
	147-07	167-04	0.88359	0.11641	0	0.02633
	147-07	167-05	1	0	0	-0.0364
	147-07	167-06	1	0	0	-0.03011
	147-07	167-07	0.94706	0.05294	0	0.00569
	147-07	167-08	1	0	0	-0.05712
	149-01	149-02	1	0	0	-0.03662
	149-01	149-03	0.98747	0	0.01253	-0.01946
	149-01	149-04	1	0	0	-0.10151
	149-01	149-05	0.91539	0	0.08461	-0.00732
	149-01	149-06	1	0	0	-0.01769
	149-01	149-07	1	0	0	-0.01651
	149-01	149-08	1	0	0	-0.00784
	149-01	149-09	1	0	0	-0.00767
	149-01	149-10	1	0	0	-0.00931
	149-01	149-11	0.32175	0.39477	0.28348	0.23616
	149-01	149-12	0.40772	0.40468	0.1876	0.19014
	149-01	149-13	0.4281	0.45888	0.11302	0.16583
	149-01	149-46	0.82687	0.09009	0.08304	0.05676
	149-01	149-47	0.96953	0	0.03047	0.00714
	149-01	149-48	1	0	0	-0.03334
	149-01	149-49	1	0	0	-0.0159
	149-01	154-01	0.97965	0	0.02035	-0.00457
	149-01	154-02	0.96587	0.03413	0	-0.00695
	149-01	154-03	1	0	0	-0.03344
	149-01	154-04	0.94257	0.05544	0.00199	0.00708
	149-01	154-05	1	0	0	-0.06669
	149-01	154-06	1	0	0	-0.03479
	149-01	154-07	1	0	0	-0.02008
	149-01	154-08	0.9659	0.0341	0	-0.01136
	149-01	154-09	1	0	0	-0.01486
	149-01	154-10	1	0	0	-0.02504
	149-01	154-11	0.9432	0.0568	0	-0.01569
	149-01	154-12	1	0	0	-0.00254
	149-01	154-13	1	0	0	-0.05431
	149-01	154-14	1	0	0	-0.0435
	149-01	154-15	1	0	0	-0.01864
	149-01	154-16	0.96654	0.03346	0	-0.00663
	149-01	154-17	0.9913	0.0087	0	-0.00973
	149-01	154-18	0.95915	0.04085	0	-0.01328
	149-01	154-19	1	0	0	-0.01963
	149-01	154-20	1	0	0	-0.05362
	149-01	154-21	0.91459	0.08318	0.00222	0.01448
	149-01	154-22	0.98581	0.01271	0.00148	-0.00366
	149-01	154-23	1	0	0	-0.01673
	149-01	154-24	0.9488	0.0512	0	-0.00974
	149-01	154-25	1	0	0	-0.00078
	149-01	154-26	1	0	0	-0.01443
	149-01	154-27	1	0	0	-0.02351
	149-01	154-28	0.932	0.02892	0.03907	0.01979
	149-01	154-29	0.93558	0.06442	0	-0.00205
	149-01	154-30	0.95752	0.04248	0	-0.00502
	149-01	154-31	0.88216	0.11784	0	-0.01202
	149-01	154-32	0.88097	0.11258	0.00645	0.02369
	149-01	154-33	1	0	0	-0.02167
	149-01	154-34	1	0	0	-0.04478
	149-01	154-35	0.84407	0.15593	0	-0.00741
	149-01	154-36	1	0	0	-0.02307
	149-01	154-37	1	0	0	-0.02327
	149-01	154-38	1	0	0	-0.01213
	149-01	154-39	1	0	0	-0.0111
	149-01	154-40	1	0	0	-0.04008
	149-01	154-41	1	0	0	-0.02274
	149-01	154-42	1	0	0	-0.04027
	149-01	154-43	1	0	0	-0.03156
	149-01	154-44	1	0	0	-0.02434
	149-01	154-45	1	0	0	-0.03645
	149-01	154-46	1	0	0	-0.03086
	149-01	154-47	1	0	0	-0.01857
	149-01	155-01	0.98642	0	0.01358	-0.00138
	149-01	155-02	1	0	0	-0.05504
	149-01	155-03	0.96002	0.03998	0	-0.00353
	149-01	155-04	1	0	0	-0.01793
	149-01	155-05	0.94296	0.03958	0.01745	0.00386
	149-01	155-06	1	0	0	-0.02183
	149-01	155-07	1	0	0	-0.03559
	149-01	155-08	1	0	0	-0.02598
	149-01	155-09	1	0	0	-0.0074
	149-01	155-10	0.96975	0.03025	0	-0.00836
	149-01	155-11	0.9798	0.0202	0	-0.01142
	149-01	155-12	1	0	0	-0.0026
	149-01	155-13	1	0	0	-0.0166
	149-01	155-14	1	0	0	-0.06336
	149-01	155-15	1	0	0	-0.03239
	149-01	155-16	0.95935	0.04065	0	0.00015
	149-01	155-17	1	0	0	-0.01663
	149-01	155-18	1	0	0	-0.06057
	149-01	155-19	0.89438	0.10562	0	0.00161
	149-01	155-20	0.88855	0.11145	0	-0.00061
	149-01	155-21	1	0	0	-0.04157
	149-01	155-22	0.83775	0.16225	0	-0.00696
	149-01	155-23	1	0	0	-0.04895
	149-01	155-24	1	0	0	-0.1895
	149-01	155-25	0.90711	0.09289	0	0.00818
	149-01	155-26	1	0	0	-0.10449
	149-01	155-27	0.98758	0.01242	0	-0.01154
	149-01	155-28	1	0	0	-0.00464
	149-01	155-29	1	0	0	-0.37574
	149-01	155-30	0.89166	0.10834	0	0.01571
	149-01	155-31	1	0	0	-0.2291
	149-01	155-32	1	0	0	-0.02969
	149-01	155-33	1	0	0	-0.009
	149-01	155-34	0.97255	0.02745	0	-0.00678
	149-01	155-35	1	0	0	-0.01023
	149-01	155-36	0.96689	0	0.03311	0.00867
	149-01	155-37	0.99024	0.00976	0	-0.01508
	149-01	155-38	1	0	0	-0.44233
	149-01	155-39	1	0	0	-0.01243
	149-01	155-40	0.92073	0.07927	0	0.00063
	149-01	155-41	0.99025	0	0.00975	-0.00702
	149-01	155-42	0.95885	0.04115	0	-0.00538
	149-01	155-43	0.86107	0.13893	0	0.00567
	149-01	155-44	0.83202	0.16798	0	0.01809
	149-01	155-45	1	0	0	-0.0209
	149-01	155-46	0.93818	0.03882	0.023	0.01322
	149-01	155-47	0.91816	0.05349	0.02835	0.02031
	149-01	155-48	1	0	0	-0.00245
	149-01	155-49	0.94375	0.03654	0.01971	0.01143
	149-01	155-51	0.95913	0.04087	0	-0.00401
	149-01	155-52	0.9435	0.0565	0	-0.00109
	149-01	155-53	0.97318	0.00203	0.02479	0.00539
	149-01	155-54	0.94267	0.05733	0	0.00147
	149-01	155-55	1	0	0	-0.06988
	149-01	155-56	1	0	0	-0.00599
	149-01	155-57	1	0	0	-0.00159
	149-01	155-58	0.93972	0.06028	0	0.00132
	149-01	155-59	1	0	0	-0.03185
	149-01	155-60	1	0	0	-0.08326
	149-01	155-61	0.77012	0.22988	0	0.03398
	149-01	155-62	1	0	0	-0.00703
	149-01	155-63	0.91271	0.08627	0.00102	0.01452
	149-01	155-64	0.99008	0	0.00992	-0.00302
	149-01	155-65	1	0	0	-0.03802
	149-01	155-66	0.9427	0.0573	0	-0.0122
	149-01	155-67	1	0	0	-0.14033
	149-01	155-68	0.89109	0.10891	0	0.00069
	149-01	155-69	1	0	0	-0.0299
	149-01	155-70	0.92472	0.07528	0	0.0033
	149-01	155-72	1	0	0	-0.02619
	149-01	155-73	0.99217	0.00783	0	-0.01117
	149-01	155-74	1	0	0	-0.00655
	149-01	155-75	0.9027	0.0973	0	-0.00195
	149-01	155-76	1	0	0	-0.03559
	149-01	155-77	0.48572	0.51428	0	0.06284
	149-01	155-78	0.96833	0.01255	0.01913	0.00511
	149-01	155-79	1	0	0	-0.01141
	149-01	155-80	1	0	0	-0.00706
	149-01	155-81	1	0	0	-0.00868
	149-01	155-82	0.91257	0	0.08743	0.02406
	149-01	155-83	1	0	0	-0.04479
	149-01	155-84	0.90226	0.09774	0	0.00996
	149-01	155-85	0.96162	0	0.03838	0.00402
	149-01	163-01	1	0	0	-0.03217
	149-01	163-02	1	0	0	-0.03509
	149-01	163-03	1	0	0	-0.03105
	149-01	163-04	1	0	0	-0.06269
	149-01	163-05	1	0	0	-0.05321
	149-01	163-06	1	0	0	-0.03305
	149-01	164-01	0.97047	0.02023	0.0093	0.00163
	149-01	164-02	0.95349	0	0.04651	-0.00115
	149-01	164-03	1	0	0	-0.02427
	149-01	164-04	1	0	0	-0.03626
	149-01	164-05	1	0	0	-0.06999
	149-01	164-06	1	0	0	-0.02374
	149-01	164-07	1	0	0	-0.04468
	149-01	166-01	1	0	0	0.00476
	149-01	166-02	0.94552	0.05448	0	-0.00645
	149-01	166-03	1	0	0	-0.02842
	149-01	166-04	0.94579	0	0.05421	0.00947
	149-01	166-05	0.82393	0.17607	0	0.01524
	149-01	166-06	1	0	0	-0.03129
	149-01	166-07	1	0	0	-0.01879
	149-01	167-01	1	0	0	-0.0177
	149-01	167-02	1	0	0	-0.04115
	149-01	167-03	1	0	0	-0.05208
	149-01	167-04	1	0	0	-0.01344
	149-01	167-05	1	0	0	-0.07401
	149-01	167-06	1	0	0	-0.03801
	149-01	167-07	1	0	0	-0.0124
	149-01	167-08	1	0	0	-0.09016
	149-02	149-03	0.56848	0.39101	0.04051	0.10241
	149-02	149-04	1	0	0	-0.05266
	149-02	149-05	1	0	0	-0.13104
	149-02	149-06	1	0	0	-0.03015
	149-02	149-07	1	0	0	-0.00472
	149-02	149-08	1	0	0	-0.03669
	149-02	149-09	1	0	0	-0.05664
	149-02	149-10	1	0	0	-0.05966
	149-02	149-11	0.93625	0.06375	0	-0.02574
	149-02	149-12	1	0	0	-0.02691
	149-02	149-13	0.95087	0.04913	0	-0.01281
	149-02	149-46	1	0	0	-0.03456
	149-02	149-47	0.70424	0.27839	0.01737	0.0673
	149-02	149-48	0.88655	0	0.11345	0.03379
	149-02	149-49	1	0	0	-0.04908
	149-02	154-01	0.97239	0.02761	0	-0.0087
	149-02	154-02	1	0	0	-0.05337
	149-02	154-03	0.94834	0.04379	0.00787	0.00225
	149-02	154-04	1	0	0	-0.02141
	149-02	154-05	1	0	0	-0.08205
	149-02	154-06	1	0	0	-0.04432
	149-02	154-07	1	0	0	-0.03352
	149-02	154-08	0.97652	0.02348	0	-0.02216
	149-02	154-09	1	0	0	-0.04172
	149-02	154-10	1	0	0	0.00242
	149-02	154-11	1	0	0	-0.04698
	149-02	154-12	0.9068	0.0932	0	-0.00706
	149-02	154-13	1	0	0	-0.04883
	149-02	154-14	1	0	0	-0.04959
	149-02	154-15	1	0	0	-0.03032
	149-02	154-16	1	0	0	-0.06269
	149-02	154-17	1	0	0	-0.03858
	149-02	154-18	0.92742	0.07258	0	0.00144
	149-02	154-19	0.96322	0.03678	0	-0.01486
	149-02	154-20	0.9673	0	0.0327	-0.00663
	149-02	154-21	1	0	0	-0.05118
	149-02	154-22	1	0	0	-0.06545
	149-02	154-23	0.987	0	0.013	-0.01231
	149-02	154-24	0.85694	0.14306	0	0.00601
	149-02	154-25	1	0	0	-0.06103
	149-02	154-26	1	0	0	-0.03857
	149-02	154-27	1	0	0	-0.03399
	149-02	154-28	1	0	0	-0.05455
	149-02	154-29	1	0	0	-0.02712
	149-02	154-30	1	0	0	-0.06142
	149-02	154-31	0.89015	0.10985	0	0.00909
	149-02	154-32	1	0	0	-0.01034
	149-02	154-33	0.95247	0.04753	0	-0.02164
	149-02	154-34	1	0	0	-0.03723
	149-02	154-35	1	0	0	-0.00549
	149-02	154-36	1	0	0	-0.04106
	149-02	154-37	1	0	0	-0.02982
	149-02	154-38	1	0	0	-0.06305
	149-02	154-39	1	0	0	-0.01273
	149-02	154-40	1	0	0	-0.08302
	149-02	154-41	1	0	0	-0.06567
	149-02	154-42	1	0	0	-0.06421
	149-02	154-43	1	0	0	-0.05203
	149-02	154-44	1	0	0	-0.01728
	149-02	154-45	1	0	0	-0.03198
	149-02	154-46	1	0	0	-0.05369
	149-02	154-47	1	0	0	-0.00767
	149-02	155-01	1	0	0	-0.03644
	149-02	155-02	1	0	0	-0.11817
	149-02	155-03	1	0	0	-0.03721
	149-02	155-04	1	0	0	-0.04839
	149-02	155-05	1	0	0	-0.05731
	149-02	155-06	1	0	0	-0.06005
	149-02	155-07	1	0	0	-0.06613
	149-02	155-08	1	0	0	-0.03461
	149-02	155-09	1	0	0	-0.06486
	149-02	155-10	1	0	0	-0.05472
	149-02	155-11	1	0	0	-0.05283
	149-02	155-12	1	0	0	-0.0387
	149-02	155-13	1	0	0	-0.05957
	149-02	155-14	1	0	0	-0.12491
	149-02	155-15	1	0	0	-0.06892
	149-02	155-16	1	0	0	-0.05108
	149-02	155-17	1	0	0	-0.06615
	149-02	155-18	1	0	0	-0.09064
	149-02	155-19	1	0	0	-0.03311
	149-02	155-20	1	0	0	-0.01413
	149-02	155-21	1	0	0	-0.06676
	149-02	155-22	1	0	0	-0.0534
	149-02	155-23	1	0	0	-0.102
	149-02	155-24	1	0	0	-0.22928
	149-02	155-25	1	0	0	-0.0389
	149-02	155-26	1	0	0	-0.16971
	149-02	155-27	1	0	0	-0.03671
	149-02	155-28	1	0	0	-0.0364
	149-02	155-29	1	0	0	-0.42631
	149-02	155-30	0.94125	0.05875	0	-0.01696
	149-02	155-31	1	0	0	-0.29987
	149-02	155-32	1	0	0	-0.07563
	149-02	155-33	1	0	0	-0.06134
	149-02	155-34	1	0	0	-0.06401
	149-02	155-35	1	0	0	-0.04444
	149-02	155-36	1	0	0	-0.03525
	149-02	155-37	1	0	0	-0.03618
	149-02	155-38	1	0	0	-0.52703
	149-02	155-39	1	0	0	-0.0343
	149-02	155-40	1	0	0	-0.0231
	149-02	155-41	1	0	0	-0.03935
	149-02	155-42	1	0	0	-0.03379
	149-02	155-43	1	0	0	-0.03526
	149-02	155-44	0.87165	0.12835	0	-0.01197
	149-02	155-45	1	0	0	-0.03919
	149-02	155-46	0.88192	0.11808	0	-0.00153
	149-02	155-47	1	0	0	-0.02731
	149-02	155-48	1	0	0	-0.01908
	149-02	155-49	0.96039	0.03961	0	-0.01206
	149-02	155-51	1	0	0	-0.03232
	149-02	155-52	1	0	0	-0.03616
	149-02	155-53	1	0	0	-0.03897
	149-02	155-54	1	0	0	-0.0225
	149-02	155-55	1	0	0	-0.09885
	149-02	155-56	1	0	0	-0.02963
	149-02	155-57	1	0	0	-0.01961
	149-02	155-58	0.96787	0.03213	0	-0.02589
	149-02	155-59	1	0	0	-0.05229
	149-02	155-60	1	0	0	-0.15284
	149-02	155-61	0.77958	0.22042	0	-0.00184
	149-02	155-62	1	0	0	-0.05648
	149-02	155-63	0.98811	0	0.01189	-0.00965
	149-02	155-64	0.97919	0.02081	0	-0.02306
	149-02	155-65	1	0	0	-0.04755
	149-02	155-66	1	0	0	-0.03914
	149-02	155-67	1	0	0	-0.14486
	149-02	155-68	1	0	0	-0.04632
	149-02	155-69	1	0	0	-0.07402
	149-02	155-70	1	0	0	-0.04315
	149-02	155-72	1	0	0	-0.06826
	149-02	155-73	1	0	0	-0.05154
	149-02	155-74	1	0	0	-0.03285
	149-02	155-75	1	0	0	-0.03878
	149-02	155-76	1	0	0	-0.07084
	149-02	155-77	0.51481	0.48519	0	0.03486
	149-02	155-78	1	0	0	-0.03816
	149-02	155-79	1	0	0	-0.05953
	149-02	155-80	1	0	0	-0.06041
	149-02	155-81	1	0	0	-0.04025
	149-02	155-82	1	0	0	-0.02467
	149-02	155-83	1	0	0	-0.08783
	149-02	155-84	1	0	0	-0.01881
	149-02	155-85	1	0	0	-0.01081
	149-02	163-01	1	0	0	-0.04975
	149-02	163-02	1	0	0	-0.07379
	149-02	163-03	1	0	0	-0.09364
	149-02	163-04	1	0	0	-0.06247
	149-02	163-05	0.9875	0	0.0125	-0.02744
	149-02	163-06	1	0	0	-0.03491
	149-02	164-01	1	0	0	-0.03107
	149-02	164-02	1	0	0	-0.02205
	149-02	164-03	1	0	0	-0.06083
	149-02	164-04	1	0	0	-0.0251
	149-02	164-05	1	0	0	-0.06029
	149-02	164-06	1	0	0	-0.04
	149-02	164-07	1	0	0	-0.01827
	149-02	166-01	0.97558	0.02442	0	-0.01009
	149-02	166-02	1	0	0	-0.03694
	149-02	166-03	1	0	0	-0.03264
	149-02	166-04	0.88804	0.11196	0	0.00708
	149-02	166-05	0.98996	0	0.01004	-0.01089
	149-02	166-06	0.95757	0.02933	0.0131	0.00078
	149-02	166-07	0.93547	0.06453	0	0.00084
	149-02	167-01	1	0	0	-0.03634
	149-02	167-02	1	0	0	-0.02163
	149-02	167-03	0.91633	0.08367	0	-0.01102
	149-02	167-04	1	0	0	-0.02114
	149-02	167-05	1	0	0	-0.03071
	149-02	167-06	1	0	0	-0.03959
	149-02	167-07	1	0	0	-0.00978
	149-02	167-08	1	0	0	-0.03947
	149-03	149-04	1	0	0	-0.10766
	149-03	149-05	1	0	0	-0.09474
	149-03	149-06	1	0	0	-0.03162
	149-03	149-07	1	0	0	-0.03895
	149-03	149-08	0.91962	0.08038	0	-0.00115
	149-03	149-09	1	0	0	-0.05501
	149-03	149-10	1	0	0	-0.05796
	149-03	149-11	0.96212	0	0.03788	-0.00516
	149-03	149-12	0.94227	0.03698	0.02075	0.00034
	149-03	149-13	1	0	0	-0.02277
	149-03	149-46	1	0	0	-0.03642
	149-03	149-47	0.52094	0.46347	0.01559	0.10874
	149-03	149-48	0.24015	0.5366	0.22324	0.23539
	149-03	149-49	0.85675	0.14325	0	-0.00585
	149-03	154-01	0.95566	0.04434	0	-0.01625
	149-03	154-02	1	0	0	-0.02712
	149-03	154-03	1	0	0	-0.01558
	149-03	154-04	0.85892	0.14108	0	0.0065
	149-03	154-05	1	0	0	-0.13365
	149-03	154-06	1	0	0	-0.0435
	149-03	154-07	1	0	0	-0.04799
	149-03	154-08	0.91513	0.08426	0.00062	0.00226
	149-03	154-09	1	0	0	-0.03677
	149-03	154-10	1	0	0	-0.07316
	149-03	154-11	1	0	0	-0.02222
	149-03	154-12	0.84687	0.15313	0	-0.01114
	149-03	154-13	1	0	0	-0.03203
	149-03	154-14	1	0	0	-0.04501
	149-03	154-15	0.95388	0	0.04612	-0.00131
	149-03	154-16	1	0	0	-0.03384
	149-03	154-17	1	0	0	-0.04136
	149-03	154-18	1	0	0	-0.02537
	149-03	154-19	1	0	0	-0.04312
	149-03	154-20	1	0	0	-0.04508
	149-03	154-21	1	0	0	-0.02429
	149-03	154-22	0.95652	0.04348	0	-0.01609
	149-03	154-23	0.87983	0.12017	0	-0.0141
	149-03	154-24	0.91606	0.08394	0	-0.02343
	149-03	154-25	1	0	0	-0.06402
	149-03	154-26	0.9407	0	0.0593	-0.00018
	149-03	154-27	1	0	0	-0.02689
	149-03	154-28	1	0	0	-0.03951
	149-03	154-29	0.85304	0.14696	0	-0.00463
	149-03	154-30	1	0	0	-0.03648
	149-03	154-31	0.82817	0.17183	0	-0.01465
	149-03	154-32	0.86125	0.13875	0	-0.00807
	149-03	154-33	0.9164	0.0836	0	-0.00714
	149-03	154-34	1	0	0	-0.07352
	149-03	154-35	1	0	0	-0.05794
	149-03	154-36	1	0	0	-0.09424
	149-03	154-37	0.97344	0	0.02656	-0.01501
	149-03	154-38	0.97765	0	0.02235	-0.00997
	149-03	154-39	1	0	0	-0.04535
	149-03	154-40	1	0	0	-0.07778
	149-03	154-41	1	0	0	-0.05052
	149-03	154-42	1	0	0	-0.02122
	149-03	154-43	1	0	0	-0.04849
	149-03	154-44	0.94193	0.0454	0.01267	-0.00173
	149-03	154-45	1	0	0	-0.02287
	149-03	154-46	1	0	0	-0.04718
	149-03	154-47	0.99231	0	0.00769	-0.02011
	149-03	155-01	0.94147	0.05853	0	-0.02486
	149-03	155-02	1	0	0	-0.08024
	149-03	155-03	0.83903	0.16097	0	-0.00031
	149-03	155-04	0.9392	0.0608	0	-0.02741
	149-03	155-05	0.9695	0	0.0305	-0.00999
	149-03	155-06	1	0	0	-0.0395
	149-03	155-07	1	0	0	-0.04681
	149-03	155-08	1	0	0	-0.04746
	149-03	155-09	1	0	0	-0.04731
	149-03	155-10	0.95986	0.04014	0	-0.01778
	149-03	155-11	1	0	0	-0.02616
	149-03	155-12	1	0	0	-0.05419
	149-03	155-13	1	0	0	-0.05371
	149-03	155-14	1	0	0	-0.08221
	149-03	155-15	1	0	0	-0.06761
	149-03	155-16	1	0	0	-0.03072
	149-03	155-17	1	0	0	-0.07656
	149-03	155-18	1	0	0	-0.06766
	149-03	155-19	1	0	0	-0.03033
	149-03	155-20	0.9832	0.0168	0	-0.02299
	149-03	155-21	1	0	0	-0.04442
	149-03	155-22	0.86114	0.13886	0	-0.01651
	149-03	155-23	1	0	0	-0.07626
	149-03	155-24	1	0	0	-0.16598
	149-03	155-25	0.97471	0.02529	0	-0.01401
	149-03	155-26	1	0	0	-0.10499
	149-03	155-27	1	0	0	-0.03505
	149-03	155-28	0.92572	0.07428	0	-0.02489
	149-03	155-29	1	0	0	-0.40271
	149-03	155-30	0.82675	0.17325	0	-0.01243
	149-03	155-31	1	0	0	-0.27383
	149-03	155-32	1	0	0	-0.06105
	149-03	155-33	1	0	0	-0.0607
	149-03	155-34	0.87092	0.12908	0	-0.01903
	149-03	155-35	1	0	0	-0.07112
	149-03	155-36	1	0	0	-0.0422
	149-03	155-37	1	0	0	-0.02878
	149-03	155-38	1	0	0	-0.49699
	149-03	155-39	1	0	0	-0.03269
	149-03	155-40	0.89978	0.10022	0	-0.02051
	149-03	155-41	1	0	0	-0.03696
	149-03	155-42	1	0	0	-0.03512
	149-03	155-43	0.87569	0.12431	0	-0.01304
	149-03	155-44	0.83297	0.16703	0	-0.00719
	149-03	155-45	0.92696	0.03735	0.03569	0.00836
	149-03	155-46	0.98588	0.01412	0	-0.02224
	149-03	155-47	0.96721	0.03279	0	-0.01652
	149-03	155-48	1	0	0	-0.02674
	149-03	155-49	0.98206	0	0.01794	-0.01189
	149-03	155-51	0.88404	0.11596	0	-0.01404
	149-03	155-52	1	0	0	-0.03667
	149-03	155-53	1	0	0	-0.04425
	149-03	155-54	0.95035	0.04965	0	-0.01209
	149-03	155-55	1	0	0	-0.07233
	149-03	155-56	0.87275	0.12725	0	0.00749
	149-03	155-57	1	0	0	-0.02382
	149-03	155-58	0.97725	0.02275	0	-0.01935
	149-03	155-59	1	0	0	-0.03237
	149-03	155-60	1	0	0	-0.10502
	149-03	155-61	0.79999	0.20001	0	-0.01128
	149-03	155-62	1	0	0	-0.06746
	149-03	155-63	0.84074	0.15926	0	0.00103
	149-03	155-64	0.86668	0.13332	0	-0.02505
	149-03	155-65	1	0	0	-0.0246
	149-03	155-66	1	0	0	-0.06253
	149-03	155-67	1	0	0	-0.17755
	149-03	155-68	1	0	0	-0.0355
	149-03	155-69	1	0	0	-0.04006
	149-03	155-70	0.82181	0.17819	0	-0.00028
	149-03	155-72	1	0	0	-0.04104
	149-03	155-73	1	0	0	-0.05064
	149-03	155-74	1	0	0	-0.03231
	149-03	155-75	1	0	0	-0.06764
	149-03	155-76	0.99884	0.00116	0	-0.02423
	149-03	155-77	0.45666	0.54334	0	0.04306
	149-03	155-78	0.82648	0.17352	0	-0.00922
	149-03	155-79	1	0	0	-0.04983
	149-03	155-80	1	0	0	-0.0453
	149-03	155-81	1	0	0	-0.04136
	149-03	155-82	0.83999	0.16001	0	0.0041
	149-03	155-83	1	0	0	-0.07279
	149-03	155-84	0.9355	0.04327	0.02122	0.00217
	149-03	155-85	1	0	0	-0.01471
	149-03	163-01	1	0	0	-0.05504
	149-03	163-02	1	0	0	-0.04487
	149-03	163-03	1	0	0	-0.06102
	149-03	163-04	1	0	0	-0.06774
	149-03	163-05	1	0	0	-0.05977
	149-03	163-06	1	0	0	-0.05774
	149-03	164-01	0.98387	0	0.01613	-0.01716
	149-03	164-02	0.95426	0	0.04574	-0.00888
	149-03	164-03	1	0	0	-0.04332
	149-03	164-04	1	0	0	-0.03784
	149-03	164-05	1	0	0	-0.06041
	149-03	164-06	1	0	0	-0.02286
	149-03	164-07	1	0	0	-0.02745
	149-03	166-01	1	0	0	-0.02971
	149-03	166-02	1	0	0	-0.04123
	149-03	166-03	0.95486	0	0.04514	-0.00896
	149-03	166-04	1	0	0	-0.02785
	149-03	166-05	0.89113	0.10887	0	-0.02195
	149-03	166-06	1	0	0	-0.02671
	149-03	166-07	1	0	0	-0.04289
	149-03	167-01	1	0	0	-0.0799
	149-03	167-02	1	0	0	-0.03779
	149-03	167-03	1	0	0	-0.05091
	149-03	167-04	0.98091	0	0.01909	-0.01242
	149-03	167-05	1	0	0	-0.05645
	149-03	167-06	1	0	0	-0.04433
	149-03	167-07	0.97811	0.02189	0	-0.02312
	149-03	167-08	1	0	0	-0.0729
	149-04	149-05	1	0	0	-0.12788
	149-04	149-06	0.93004	0	0.06996	-0.0396
	149-04	149-07	0.36021	0.54013	0.09967	0.14611
	149-04	149-08	1	0	0	-0.06799
	149-04	149-09	0.48432	0.51568	0	0.08309
	149-04	149-10	0.50763	0.48212	0.01026	0.07962
	149-04	149-11	1	0	0	-0.11399
	149-04	149-12	1	0	0	-0.12101
	149-04	149-13	1	0	0	-0.12921
	149-04	149-46	1	0	0	-0.12189
	149-04	149-47	1	0	0	-0.1226
	149-04	149-48	1	0	0	-0.14677
	149-04	149-49	1	0	0	-0.10656
	149-04	154-01	1	0	0	-0.04886
	149-04	154-02	1	0	0	-0.08939
	149-04	154-03	0.98508	0	0.01492	-0.0576
	149-04	154-04	1	0	0	-0.08951
	149-04	154-05	1	0	0	-0.09522
	149-04	154-06	1	0	0	-0.09752
	149-04	154-07	1	0	0	-0.07743
	149-04	154-08	1	0	0	-0.08577
	149-04	154-09	1	0	0	-0.07066
	149-04	154-10	1	0	0	-0.0845
	149-04	154-11	1	0	0	-0.09911
	149-04	154-12	1	0	0	-0.08414
	149-04	154-13	1	0	0	-0.07473
	149-04	154-14	1	0	0	-0.05751
	149-04	154-15	1	0	0	-0.08071
	149-04	154-16	1	0	0	-0.13126
	149-04	154-17	1	0	0	-0.08332
	149-04	154-18	0.94319	0.02432	0.03249	-0.03662
	149-04	154-19	1	0	0	-0.0731
	149-04	154-20	1	0	0	-0.07609
	149-04	154-21	1	0	0	-0.08055
	149-04	154-22	1	0	0	-0.10891
	149-04	154-23	1	0	0	-0.09446
	149-04	154-24	0.91945	0.08055	0	-0.04077
	149-04	154-25	1	0	0	-0.10445
	149-04	154-26	1	0	0	-0.08434
	149-04	154-27	1	0	0	-0.08673
	149-04	154-28	1	0	0	-0.12454
	149-04	154-29	1	0	0	-0.0927
	149-04	154-30	1	0	0	-0.07898
	149-04	154-31	0.93445	0.05637	0.00918	-0.04105
	149-04	154-32	1	0	0	-0.07036
	149-04	154-33	1	0	0	-0.10625
	149-04	154-34	1	0	0	-0.12636
	149-04	154-35	1	0	0	-0.07108
	149-04	154-36	1	0	0	-0.07416
	149-04	154-37	1	0	0	-0.12529
	149-04	154-38	1	0	0	-0.14009
	149-04	154-39	1	0	0	-0.05251
	149-04	154-40	1	0	0	-0.09207
	149-04	154-41	1	0	0	-0.10973
	149-04	154-42	1	0	0	-0.10993
	149-04	154-43	1	0	0	-0.10374
	149-04	154-44	1	0	0	-0.09817
	149-04	154-45	1	0	0	-0.08682
	149-04	154-46	1	0	0	-0.08287
	149-04	154-47	1	0	0	-0.08394
	149-04	155-01	1	0	0	-0.07788
	149-04	155-02	1	0	0	-0.15114
	149-04	155-03	1	0	0	-0.0684
	149-04	155-04	1	0	0	-0.08233
	149-04	155-05	1	0	0	-0.0927
	149-04	155-06	1	0	0	-0.09803
	149-04	155-07	1	0	0	-0.09723
	149-04	155-08	1	0	0	-0.09418
	149-04	155-09	1	0	0	-0.09773
	149-04	155-10	1	0	0	-0.11361
	149-04	155-11	1	0	0	-0.08745
	149-04	155-12	1	0	0	-0.08519
	149-04	155-13	1	0	0	-0.10115
	149-04	155-14	1	0	0	-0.12005
	149-04	155-15	1	0	0	-0.11609
	149-04	155-16	1	0	0	-0.09696
	149-04	155-17	1	0	0	-0.10564
	149-04	155-18	1	0	0	-0.10889
	149-04	155-19	1	0	0	-0.09743
	149-04	155-20	1	0	0	-0.10281
	149-04	155-21	1	0	0	-0.10853
	149-04	155-22	1	0	0	-0.11298
	149-04	155-23	1	0	0	-0.1344
	149-04	155-24	1	0	0	-0.18078
	149-04	155-25	1	0	0	-0.09624
	149-04	155-26	1	0	0	-0.18071
	149-04	155-27	1	0	0	-0.09053
	149-04	155-28	1	0	0	-0.07457
	149-04	155-29	1	0	0	-0.45744
	149-04	155-30	1	0	0	-0.08494
	149-04	155-31	1	0	0	-0.3079
	149-04	155-32	1	0	0	-0.11865
	149-04	155-33	1	0	0	-0.12777
	149-04	155-34	1	0	0	-0.1318
	149-04	155-35	1	0	0	-0.11024
	149-04	155-36	1	0	0	-0.08737
	149-04	155-37	1	0	0	-0.1173
	149-04	155-38	1	0	0	-0.5745
	149-04	155-39	1	0	0	-0.08785
	149-04	155-40	1	0	0	-0.10019
	149-04	155-41	1	0	0	-0.08221
	149-04	155-42	1	0	0	-0.08734
	149-04	155-43	1	0	0	-0.09674
	149-04	155-44	1	0	0	-0.06427
	149-04	155-45	1	0	0	-0.06711
	149-04	155-46	1	0	0	-0.06251
	149-04	155-47	1	0	0	-0.07947
	149-04	155-48	1	0	0	-0.06585
	149-04	155-49	0.96285	0.0078	0.02935	-0.04285
	149-04	155-51	0.97719	0	0.02281	-0.05674
	149-04	155-52	1	0	0	-0.10245
	149-04	155-53	1	0	0	-0.07576
	149-04	155-54	1	0	0	-0.08236
	149-04	155-55	1	0	0	-0.10174
	149-04	155-56	0.97275	0	0.02725	-0.0573
	149-04	155-57	1	0	0	-0.06445
	149-04	155-58	1	0	0	-0.09929
	149-04	155-59	1	0	0	-0.08972
	149-04	155-60	1	0	0	-0.19041
	149-04	155-61	1	0	0	-0.08826
	149-04	155-62	1	0	0	-0.11463
	149-04	155-63	0.94677	0.05323	0	-0.05184
	149-04	155-64	1	0	0	-0.07854
	149-04	155-65	1	0	0	-0.08915
	149-04	155-66	1	0	0	-0.09954
	149-04	155-67	1	0	0	-0.09906
	149-04	155-68	1	0	0	-0.1243
	149-04	155-69	1	0	0	-0.10667
	149-04	155-70	1	0	0	-0.07316
	149-04	155-72	1	0	0	-0.0919
	149-04	155-73	1	0	0	-0.08363
	149-04	155-74	1	0	0	-0.09761
	149-04	155-75	1	0	0	-0.10599
	149-04	155-76	1	0	0	-0.10993
	149-04	155-77	0.58864	0.41136	0	-0.02906
	149-04	155-78	0.98567	0.01433	0	-0.06895
	149-04	155-79	1	0	0	-0.10078
	149-04	155-80	1	0	0	-0.09899
	149-04	155-81	1	0	0	-0.08947
	149-04	155-82	1	0	0	-0.05829
	149-04	155-83	1	0	0	-0.10926
	149-04	155-84	1	0	0	-0.0631
	149-04	155-85	1	0	0	-0.06883
	149-04	163-01	1	0	0	-0.13582
	149-04	163-02	1	0	0	-0.14796
	149-04	163-03	1	0	0	-0.14024
	149-04	163-04	1	0	0	-0.10529
	149-04	163-05	1	0	0	-0.10146
	149-04	163-06	1	0	0	-0.10852
	149-04	164-01	1	0	0	-0.06525
	149-04	164-02	1	0	0	-0.08373
	149-04	164-03	1	0	0	-0.09077
	149-04	164-04	0.98197	0	0.01803	-0.05885
	149-04	164-05	1	0	0	-0.08769
	149-04	164-06	1	0	0	-0.08425
	149-04	164-07	1	0	0	-0.08123
	149-04	166-01	1	0	0	-0.04339
	149-04	166-02	1	0	0	-0.09721
	149-04	166-03	1	0	0	-0.05867
	149-04	166-04	1	0	0	-0.06064
	149-04	166-05	1	0	0	-0.1137
	149-04	166-06	0.93334	0.03098	0.03568	-0.03286
	149-04	166-07	1	0	0	-0.08883
	149-04	167-01	0.98944	0	0.01056	-0.06026
	149-04	167-02	1	0	0	-0.07282
	149-04	167-03	1	0	0	-0.04926
	149-04	167-04	1	0	0	-0.0719
	149-04	167-05	1	0	0	-0.05246
	149-04	167-06	1	0	0	-0.07594
	149-04	167-07	1	0	0	-0.06738
	149-04	167-08	1	0	0	-0.07345
	149-05	149-06	1	0	0	-0.07343
	149-05	149-07	1	0	0	-0.10355
	149-05	149-08	1	0	0	-0.05161
	149-05	149-09	1	0	0	-0.06154
	149-05	149-10	1	0	0	-0.06258
	149-05	149-11	0.7813	0.16699	0.05171	0.02592
	149-05	149-12	0.66219	0.28824	0.04958	0.05778
	149-05	149-13	0.50951	0.43235	0.05814	0.10202
	149-05	149-46	0.13523	0.8636	0.00117	0.18921
	149-05	149-47	0.96035	0.01637	0.02329	-0.03099
	149-05	149-48	1	0	0	-0.10098
	149-05	149-49	1	0	0	-0.06709
	149-05	154-01	1	0	0	-0.05363
	149-05	154-02	1	0	0	-0.07932
	149-05	154-03	1	0	0	-0.06268
	149-05	154-04	1	0	0	-0.04319
	149-05	154-05	1	0	0	-0.0875
	149-05	154-06	1	0	0	-0.11647
	149-05	154-07	1	0	0	-0.05064
	149-05	154-08	1	0	0	-0.06093
	149-05	154-09	1	0	0	-0.09036
	149-05	154-10	1	0	0	-0.12226
	149-05	154-11	1	0	0	-0.08948
	149-05	154-12	1	0	0	-0.08091
	149-05	154-13	1	0	0	-0.07438
	149-05	154-14	1	0	0	-0.06472
	149-05	154-15	1	0	0	-0.10751
	149-05	154-16	1	0	0	-0.05786
	149-05	154-17	1	0	0	-0.05595
	149-05	154-18	1	0	0	-0.07139
	149-05	154-19	1	0	0	-0.10134
	149-05	154-20	1	0	0	-0.0792
	149-05	154-21	1	0	0	-0.05246
	149-05	154-22	1	0	0	-0.05041
	149-05	154-23	1	0	0	-0.07011
	149-05	154-24	1	0	0	-0.07079
	149-05	154-25	1	0	0	-0.09109
	149-05	154-26	1	0	0	-0.1102
	149-05	154-27	1	0	0	-0.08548
	149-05	154-28	1	0	0	-0.07674
	149-05	154-29	0.94319	0.05681	0	-0.0393
	149-05	154-30	1	0	0	-0.08367
	149-05	154-31	1	0	0	-0.05677
	149-05	154-32	1	0	0	-0.03214
	149-05	154-33	1	0	0	-0.06103
	149-05	154-34	1	0	0	-0.12524
	149-05	154-35	1	0	0	-0.06816
	149-05	154-36	1	0	0	-0.10106
	149-05	154-37	1	0	0	-0.05587
	149-05	154-38	1	0	0	-0.06274
	149-05	154-39	1	0	0	-0.0762
	149-05	154-40	1	0	0	-0.07006
	149-05	154-41	1	0	0	-0.09703
	149-05	154-42	1	0	0	-0.10072
	149-05	154-43	1	0	0	-0.08036
	149-05	154-44	1	0	0	-0.05796
	149-05	154-45	1	0	0	-0.07169
	149-05	154-46	1	0	0	-0.08586
	149-05	154-47	1	0	0	-0.09423
	149-05	155-01	1	0	0	-0.10313
	149-05	155-02	1	0	0	-0.12858
	149-05	155-03	1	0	0	-0.11976
	149-05	155-04	1	0	0	-0.07539
	149-05	155-05	1	0	0	-0.09198
	149-05	155-06	1	0	0	-0.14581
	149-05	155-07	1	0	0	-0.10013
	149-05	155-08	1	0	0	-0.09431
	149-05	155-09	1	0	0	-0.1098
	149-05	155-10	1	0	0	-0.08341
	149-05	155-11	1	0	0	-0.11673
	149-05	155-12	1	0	0	-0.13636
	149-05	155-13	1	0	0	-0.11867
	149-05	155-14	1	0	0	-0.13485
	149-05	155-15	1	0	0	-0.14426
	149-05	155-16	1	0	0	-0.08753
	149-05	155-17	1	0	0	-0.12797
	149-05	155-18	1	0	0	-0.14304
	149-05	155-19	1	0	0	-0.11194
	149-05	155-20	1	0	0	-0.08694
	149-05	155-21	1	0	0	-0.08456
	149-05	155-22	1	0	0	-0.07437
	149-05	155-23	1	0	0	-0.10459
	149-05	155-24	1	0	0	-0.24847
	149-05	155-25	1	0	0	-0.07774
	149-05	155-26	1	0	0	-0.14741
	149-05	155-27	1	0	0	-0.13837
	149-05	155-28	1	0	0	-0.08008
	149-05	155-29	1	0	0	-0.46419
	149-05	155-30	1	0	0	-0.08877
	149-05	155-31	1	0	0	-0.29352
	149-05	155-32	1	0	0	-0.10881
	149-05	155-33	1	0	0	-0.1261
	149-05	155-34	1	0	0	-0.0847
	149-05	155-35	1	0	0	-0.11624
	149-05	155-36	1	0	0	-0.10987
	149-05	155-37	1	0	0	-0.09687
	149-05	155-38	1	0	0	-0.53869
	149-05	155-39	1	0	0	-0.08602
	149-05	155-40	1	0	0	-0.09722
	149-05	155-41	1	0	0	-0.08446
	149-05	155-42	1	0	0	-0.12502
	149-05	155-43	1	0	0	-0.06647
	149-05	155-44	1	0	0	-0.06091
	149-05	155-45	1	0	0	-0.09474
	149-05	155-46	1	0	0	-0.08421
	149-05	155-47	1	0	0	-0.06929
	149-05	155-48	1	0	0	-0.10888
	149-05	155-49	1	0	0	-0.08944
	149-05	155-51	1	0	0	-0.05515
	149-05	155-52	1	0	0	-0.09348
	149-05	155-53	1	0	0	-0.12453
	149-05	155-54	1	0	0	-0.06036
	149-05	155-55	1	0	0	-0.12132
	149-05	155-56	1	0	0	-0.10191
	149-05	155-57	1	0	0	-0.09852
	149-05	155-58	1	0	0	-0.08618
	149-05	155-59	1	0	0	-0.08383
	149-05	155-60	1	0	0	-0.157
	149-05	155-61	1	0	0	-0.07052
	149-05	155-62	1	0	0	-0.13204
	149-05	155-63	1	0	0	-0.06586
	149-05	155-64	1	0	0	-0.10767
	149-05	155-65	1	0	0	-0.09168
	149-05	155-66	1	0	0	-0.11594
	149-05	155-67	1	0	0	-0.13913
	149-05	155-68	1	0	0	-0.08168
	149-05	155-69	1	0	0	-0.12452
	149-05	155-70	1	0	0	-0.06638
	149-05	155-72	1	0	0	-0.12697
	149-05	155-73	1	0	0	-0.14299
	149-05	155-74	1	0	0	-0.09564
	149-05	155-75	1	0	0	-0.11301
	149-05	155-76	1	0	0	-0.09173
	149-05	155-77	0.66882	0.33118	0	-0.03666
	149-05	155-78	1	0	0	-0.07533
	149-05	155-79	1	0	0	-0.10814
	149-05	155-80	1	0	0	-0.11127
	149-05	155-81	1	0	0	-0.09227
	149-05	155-82	1	0	0	-0.10269
	149-05	155-83	1	0	0	-0.14615
	149-05	155-84	1	0	0	-0.07478
	149-05	155-85	1	0	0	-0.10264
	149-05	163-01	1	0	0	-0.08771
	149-05	163-02	1	0	0	-0.08115
	149-05	163-03	1	0	0	-0.07665
	149-05	163-04	1	0	0	-0.07816
	149-05	163-05	1	0	0	-0.08127
	149-05	163-06	1	0	0	-0.07344
	149-05	164-01	1	0	0	-0.06234
	149-05	164-02	1	0	0	-0.05016
	149-05	164-03	1	0	0	-0.0647
	149-05	164-04	1	0	0	-0.09774
	149-05	164-05	1	0	0	-0.10786
	149-05	164-06	1	0	0	-0.06626
	149-05	164-07	1	0	0	-0.0837
	149-05	166-01	1	0	0	-0.0518
	149-05	166-02	0.9246	0.0754	0	-0.04545
	149-05	166-03	1	0	0	-0.05958
	149-05	166-04	1	0	0	-0.06985
	149-05	166-05	1	0	0	-0.0832
	149-05	166-06	1	0	0	-0.07968
	149-05	166-07	0.99157	0.00843	0	-0.05032
	149-05	167-01	1	0	0	-0.06654
	149-05	167-02	1	0	0	-0.0887
	149-05	167-03	0.9587	0	0.0413	-0.03083
	149-05	167-04	1	0	0	-0.08316
	149-05	167-05	0.95562	0	0.04438	-0.03839
	149-05	167-06	1	0	0	-0.03866
	149-05	167-07	1	0	0	-0.06841
	149-05	167-08	1	0	0	-0.05287
	149-06	149-07	0.78209	0.21791	0	0.05044
	149-06	149-08	0.9472	0	0.0528	0.0241
	149-06	149-09	0.17551	0.82449	0	0.20054
	149-06	149-10	0.1913	0.8087	0	0.19805
	149-06	149-11	0.87413	0.12587	0	0.01711
	149-06	149-12	0.89626	0.10374	0	0.00653
	149-06	149-13	1	0	0	-0.02102
	149-06	149-46	1	0	0	-0.01294
	149-06	149-47	1	0	0	-0.0179
	149-06	149-48	1	0	0	-0.00958
	149-06	149-49	1	0	0	-0.00874
	149-06	154-01	0.94347	0.03021	0.02632	0.02409
	149-06	154-02	0.93424	0.06576	0	0.00498
	149-06	154-03	0.89311	0.10689	0	0.00652
	149-06	154-04	0.79832	0.20168	0	0.01194
	149-06	154-05	1	0	0	-0.06798
	149-06	154-06	1	0	0	-0.01029
	149-06	154-07	0.91394	0.08606	0	0.01606
	149-06	154-08	0.91661	0.08339	0	0.00572
	149-06	154-09	1	0	0	0.01152
	149-06	154-10	0.79366	0.18133	0.025	0.04713
	149-06	154-11	1	0	0	-0.00851
	149-06	154-12	0.99024	0.00976	0	0.0044
	149-06	154-13	1	0	0	-0.00218
	149-06	154-14	0.87704	0.12296	0	0.0005
	149-06	154-15	1	0	0	-0.02314
	149-06	154-16	1	0	0	-0.00837
	149-06	154-17	1	0	0	-0.02919
	149-06	154-18	0.80718	0.19282	0	0.03127
	149-06	154-19	0.98894	0	0.01106	0.00648
	149-06	154-20	1	0	0	-0.01014
	149-06	154-21	1	0	0	-0.01522
	149-06	154-22	0.95668	0.04332	0	-0.00733
	149-06	154-23	1	0	0	-0.01635
	149-06	154-24	0.81967	0.18033	0	0.02976
	149-06	154-25	1	0	0	-0.00932
	149-06	154-26	0.99129	0.00536	0.00335	-0.00386
	149-06	154-27	1	0	0	-0.02343
	149-06	154-28	1	0	0	0.00248
	149-06	154-29	0.81023	0.18977	0	0.01399
	149-06	154-30	1	0	0	-0.0054
	149-06	154-31	0.79953	0.20047	0	0.02185
	149-06	154-32	0.8934	0	0.1066	0.04684
	149-06	154-33	0.96392	0.02378	0.0123	0.01543
	149-06	154-34	1	0	0	-0.04171
	149-06	154-35	0.8823	0.1177	0	0.01257
	149-06	154-36	1	0	0	-0.05824
	149-06	154-37	1	0	0	-0.00755
	149-06	154-38	0.92847	0.07054	0.001	0.01238
	149-06	154-39	0.96086	0	0.03914	0.01656
	149-06	154-40	1	0	0	-0.08137
	149-06	154-41	1	0	0	-0.02182
	149-06	154-42	1	0	0	-0.05173
	149-06	154-43	0.94149	0.05851	0	-0.0045
	149-06	154-44	1	0	0	-0.02364
	149-06	154-45	1	0	0	-0.01677
	149-06	154-46	0.88826	0.11174	0	0.0118
	149-06	154-47	0.99155	0.00845	0	-0.00192
	149-06	155-01	0.96041	0.03959	0	0.00837
	149-06	155-02	1	0	0	-0.09532
	149-06	155-03	1	0	0	-0.01171
	149-06	155-04	1	0	0	-0.03522
	149-06	155-05	1	0	0	-0.03015
	149-06	155-06	1	0	0	-0.02517
	149-06	155-07	1	0	0	-0.04739
	149-06	155-08	1	0	0	-0.01423
	149-06	155-09	1	0	0	-0.01847
	149-06	155-10	1	0	0	-0.027
	149-06	155-11	1	0	0	-0.01362
	149-06	155-12	0.98589	0.01411	0	0.00403
	149-06	155-13	1	0	0	-0.03059
	149-06	155-14	1	0	0	-0.09909
	149-06	155-15	1	0	0	-0.01683
	149-06	155-16	0.94626	0.05374	0	-0.00928
	149-06	155-17	1	0	0	-0.02158
	149-06	155-18	1	0	0	-0.07552
	149-06	155-19	1	0	0	-0.01464
	149-06	155-20	0.98591	0.01409	0	-0.00413
	149-06	155-21	1	0	0	-0.0361
	149-06	155-22	0.91649	0.08351	0	-0.00376
	149-06	155-23	1	0	0	-0.07046
	149-06	155-24	1	0	0	-0.19678
	149-06	155-25	0.98756	0.01244	0	-0.0064
	149-06	155-26	1	0	0	-0.13215
	149-06	155-27	0.91754	0.08246	0	0.00343
	149-06	155-28	1	0	0	-0.00546
	149-06	155-29	1	0	0	-0.41345
	149-06	155-30	0.81087	0.18913	0	0.01364
	149-06	155-31	1	0	0	-0.25196
	149-06	155-32	1	0	0	-0.0156
	149-06	155-33	1	0	0	-0.01476
	149-06	155-34	1	0	0	-0.01866
	149-06	155-35	1	0	0	-0.00282
	149-06	155-36	1	0	0	-0.00472
	149-06	155-37	1	0	0	-0.00411
	149-06	155-38	1	0	0	-0.49951
	149-06	155-39	1	0	0	-0.01299
	149-06	155-40	0.8741	0.1259	0	-0.00266
	149-06	155-41	1	0	0	-0.02532
	149-06	155-42	0.89376	0.10624	0	0.00397
	149-06	155-43	0.9299	0.0701	0	-0.00679
	149-06	155-44	0.87025	0.12975	0	0.0018
	149-06	155-45	0.95118	0.04882	0	-0.01386
	149-06	155-46	0.88173	0.11827	0	0.0282
	149-06	155-47	0.9521	0.0479	0	-0.00225
	149-06	155-48	0.94451	0.05549	0	-0.00049
	149-06	155-49	0.87918	0.12082	0	0.01181
	149-06	155-51	0.97211	0.02788	0	-0.00593
	149-06	155-52	0.86602	0.13398	0	-0.00232
	149-06	155-53	0.97565	0.02435	0	-0.00819
	149-06	155-54	1	0	0	-0.00724
	149-06	155-55	1	0	0	-0.09337
	149-06	155-56	0.95308	0.04692	0	0.01022
	149-06	155-57	0.88826	0.11174	0	0.00785
	149-06	155-58	1	0	0	-0.01489
	149-06	155-59	1	0	0	-0.04597
	149-06	155-60	1	0	0	-0.12741
	149-06	155-61	0.84124	0.15876	0	0.00581
	149-06	155-62	1	0	0	-0.00572
	149-06	155-63	0.73263	0.26737	0	0.02788
	149-06	155-64	0.91072	0.08928	0	0.00591
	149-06	155-65	1	0	0	-0.03895
	149-06	155-66	0.98821	0.00266	0.00914	0.00879
	149-06	155-67	1	0	0	-0.0835
	149-06	155-68	1	0	0	-0.02147
	149-06	155-69	1	0	0	-0.04848
	149-06	155-70	0.94716	0.05284	0	-0.01003
	149-06	155-72	1	0	0	-0.05411
	149-06	155-73	1	0	0	-0.01199
	149-06	155-74	0.95942	0.04058	0	-0.00894
	149-06	155-75	0.95804	0.04196	0	0.00127
	149-06	155-76	1	0	0	-0.04658
	149-06	155-77	0.45545	0.54455	0	0.05041
	149-06	155-78	0.87755	0.12245	0	0.00485
	149-06	155-79	1	0	0	-0.02452
	149-06	155-80	1	0	0	-0.02716
	149-06	155-81	1	0	0	-0.00732
	149-06	155-82	0.82525	0.17475	0	0.01752
	149-06	155-83	1	0	0	-0.06786
	149-06	155-84	0.77808	0.22192	0	0.01129
	149-06	155-85	0.97463	0.02537	0	0.00308
	149-06	163-01	1	0	0	-0.02466
	149-06	163-02	0.9637	0.03174	0.00457	0.0137
	149-06	163-03	1	0	0	-0.01387
	149-06	163-04	1	0	0	-0.10514
	149-06	163-05	1	0	0	-0.02604
	149-06	163-06	1	0	0	-0.02702
	149-06	164-01	1	0	0	-0.00262
	149-06	164-02	0.9763	0	0.0237	6e-05
	149-06	164-03	1	0	0	-0.01258
	149-06	164-04	0.99448	0	0.00552	-0.00122
	149-06	164-05	1	0	0	-0.04307
	149-06	164-06	1	0	0	-0.01912
	149-06	164-07	1	0	0	-0.02015
	149-06	166-01	1	0	0	-0.00188
	149-06	166-02	0.95403	0.02822	0.01776	0.01958
	149-06	166-03	1	0	0	-0.01778
	149-06	166-04	0.98051	0.01949	0	-0.00587
	149-06	166-05	0.93375	0.06625	0	0.01875
	149-06	166-06	0.91143	0.08036	0.0082	0.02763
	149-06	166-07	1	0	0	0.02189
	149-06	167-01	1	0	0	0.01228
	149-06	167-02	0.99251	0	0.00749	-0.00066
	149-06	167-03	1	0	0	-0.00698
	149-06	167-04	0.87473	0.12527	0	0.03376
	149-06	167-05	1	0	0	-0.03691
	149-06	167-06	1	0	0	-0.01983
	149-06	167-07	0.94081	0.0306	0.0286	0.02561
	149-06	167-08	1	0	0	-0.02321
	149-07	149-08	0.89957	0	0.10043	0.04643
	149-07	149-09	0.71295	0.28705	0	0.05201
	149-07	149-10	0.73421	0.26579	0	0.05003
	149-07	149-11	0.92599	0.07401	0	-0.00348
	149-07	149-12	0.941	0.059	0	-0.00639
	149-07	149-13	1	0	0	-0.01046
	149-07	149-46	0.84399	0.15601	0	0.03964
	149-07	149-47	1	0	0	-0.03191
	149-07	149-48	1	0	0	-0.01423
	149-07	149-49	1	0	0	-0.02198
	149-07	154-01	0.73023	0.26977	0	0.05253
	149-07	154-02	0.92626	0.03484	0.0389	0.03435
	149-07	154-03	0.79337	0.20663	0	0.04492
	149-07	154-04	0.85414	0.14586	0	0.02228
	149-07	154-05	1	0	0	-0.0515
	149-07	154-06	1	0	0	-0.02519
	149-07	154-07	0.95073	0.04927	0	0.01605
	149-07	154-08	0.9139	0.0861	0	0.01804
	149-07	154-09	0.96949	0	0.03051	0.01487
	149-07	154-10	1	0	0	-0.00449
	149-07	154-11	1	0	0	0.02126
	149-07	154-12	0.92413	0.07587	0	0.0246
	149-07	154-13	0.90071	0.02709	0.0722	0.02446
	149-07	154-14	0.96058	0	0.03942	-0.00278
	149-07	154-15	0.94802	0.05198	0	-0.01087
	149-07	154-16	1	0	0	-0.04058
	149-07	154-17	1	0	0	0.01871
	149-07	154-18	0.91174	0.07198	0.01628	0.03242
	149-07	154-19	0.93354	0.06646	0	0.01475
	149-07	154-20	0.87217	0.12783	0	0.01439
	149-07	154-21	1	0	0	0.01228
	149-07	154-22	1	0	0	-0.00666
	149-07	154-23	1	0	0	0.00316
	149-07	154-24	0.63739	0.36261	0	0.06424
	149-07	154-25	1	0	0	-0.0278
	149-07	154-26	1	0	0	-0.00979
	149-07	154-27	1	0	0	-0.0138
	149-07	154-28	1	0	0	-0.04091
	149-07	154-29	1	0	0	0.00034
	149-07	154-30	1	0	0	0.00362
	149-07	154-31	0.69341	0.30659	0	0.06479
	149-07	154-32	1	0	0	9e-05
	149-07	154-33	0.97567	0.00656	0.01778	0.01679
	149-07	154-34	1	0	0	-0.03035
	149-07	154-35	0.97101	0.02899	0	0.01373
	149-07	154-36	0.97075	0	0.02925	-0.00983
	149-07	154-37	1	0	0	-0.00092
	149-07	154-38	1	0	0	-0.02072
	149-07	154-39	0.96327	0.00641	0.03032	0.0232
	149-07	154-40	1	0	0	-0.08793
	149-07	154-41	1	0	0	-0.00868
	149-07	154-42	1	0	0	-0.02409
	149-07	154-43	0.93127	0.06873	0	0.01201
	149-07	154-44	1	0	0	-0.00042
	149-07	154-45	0.87947	0.12053	0	0.00814
	149-07	154-46	0.82108	0.17892	0	0.02761
	149-07	154-47	0.92558	0.05617	0.01825	0.02955
	149-07	155-01	0.77667	0.22333	0	0.02237
	149-07	155-02	1	0	0	-0.10986
	149-07	155-03	0.82355	0.17645	0	0.01862
	149-07	155-04	1	0	0	-0.03058
	149-07	155-05	0.9691	0	0.0309	-0.008
	149-07	155-06	1	0	0	-0.04595
	149-07	155-07	1	0	0	-0.04384
	149-07	155-08	1	0	0	-0.03326
	149-07	155-09	1	0	0	-0.01026
	149-07	155-10	1	0	0	-0.03229
	149-07	155-11	0.95878	0.04122	0	0.00245
	149-07	155-12	0.98248	0.00912	0.0084	0.01294
	149-07	155-13	1	0	0	-0.00474
	149-07	155-14	1	0	0	-0.09561
	149-07	155-15	1	0	0	-0.03531
	149-07	155-16	1	0	0	-0.01252
	149-07	155-17	1	0	0	-0.0157
	149-07	155-18	1	0	0	-0.07431
	149-07	155-19	1	0	0	-0.014
	149-07	155-20	1	0	0	-0.01043
	149-07	155-21	1	0	0	-0.06424
	149-07	155-22	0.93989	0.06011	0	-0.01359
	149-07	155-23	1	0	0	-0.08345
	149-07	155-24	1	0	0	-0.1895
	149-07	155-25	0.957	0.043	0	-0.00424
	149-07	155-26	1	0	0	-0.14533
	149-07	155-27	1	0	0	-0.00715
	149-07	155-28	1	0	0	-0.00181
	149-07	155-29	1	0	0	-0.40103
	149-07	155-30	0.89563	0.10437	0	0.00934
	149-07	155-31	1	0	0	-0.26313
	149-07	155-32	1	0	0	-0.03571
	149-07	155-33	1	0	0	-0.03762
	149-07	155-34	1	0	0	-0.03757
	149-07	155-35	1	0	0	-0.03978
	149-07	155-36	0.9007	0.0993	0	0.01786
	149-07	155-37	1	0	0	-0.03759
	149-07	155-38	1	0	0	-0.52952
	149-07	155-39	0.96958	0.03042	0	0.00323
	149-07	155-40	1	0	0	-0.00946
	149-07	155-41	0.96867	0.03133	0	0.00427
	149-07	155-42	0.92662	0.07338	0	-0.01051
	149-07	155-43	1	0	0	-0.01565
	149-07	155-44	0.78485	0.21515	0	0.0101
	149-07	155-45	1	0	0	-0.00594
	149-07	155-46	0.85764	0.14236	0	0.02775
	149-07	155-47	0.8789	0.1211	0	0.01287
	149-07	155-48	0.91779	0.08221	0	0.01495
	149-07	155-49	0.82821	0.17179	0	0.02905
	149-07	155-51	0.88604	0.11396	0	0.01145
	149-07	155-52	1	0	0	-0.01466
	149-07	155-53	0.8502	0.1498	0	0.01494
	149-07	155-54	0.98399	0.01601	0	-0.00361
	149-07	155-55	1	0	0	-0.09018
	149-07	155-56	0.97878	0.01169	0.00953	0.01231
	149-07	155-57	0.97405	0.01962	0.00633	0.01458
	149-07	155-58	1	0	0	-0.01915
	149-07	155-59	1	0	0	-0.0369
	149-07	155-60	1	0	0	-0.14589
	149-07	155-61	0.77561	0.22439	0	0.01103
	149-07	155-62	1	0	0	-0.0263
	149-07	155-63	0.9547	0.04411	0.00119	0.01847
	149-07	155-64	0.86256	0.13744	0	0.00903
	149-07	155-65	1	0	0	-0.06416
	149-07	155-66	1	0	0	-0.02685
	149-07	155-67	1	0	0	-0.0934
	149-07	155-68	1	0	0	-0.03114
	149-07	155-69	1	0	0	-0.02934
	149-07	155-70	0.95245	0.04755	0	-0.00597
	149-07	155-72	1	0	0	-0.0293
	149-07	155-73	1	0	0	-0.02038
	149-07	155-74	1	0	0	-0.00649
	149-07	155-75	1	0	0	-0.02458
	149-07	155-76	1	0	0	-0.04387
	149-07	155-77	0.51489	0.48511	0	0.05571
	149-07	155-78	0.91901	0.08099	0	0.00584
	149-07	155-79	1	0	0	-0.00833
	149-07	155-80	1	0	0	-0.00922
	149-07	155-81	1	0	0	-0.01715
	149-07	155-82	0.93446	0.06554	0	0.01938
	149-07	155-83	1	0	0	-0.06039
	149-07	155-84	0.99293	0.00707	0	0.00223
	149-07	155-85	1	0	0	0.00428
	149-07	163-01	1	0	0	-0.03455
	149-07	163-02	1	0	0	-0.03217
	149-07	163-03	1	0	0	-0.03257
	149-07	163-04	1	0	0	-0.08377
	149-07	163-05	1	0	0	-0.04726
	149-07	163-06	1	0	0	-0.03047
	149-07	164-01	0.92572	0	0.07428	0.02378
	149-07	164-02	1	0	0	0.0019
	149-07	164-03	1	0	0	0.00605
	149-07	164-04	1	0	0	0.00208
	149-07	164-05	1	0	0	-0.05276
	149-07	164-06	1	0	0	-0.01608
	149-07	164-07	0.97876	0	0.02124	-0.01545
	149-07	166-01	0.75497	0.24503	0	0.04111
	149-07	166-02	1	0	0	-0.01035
	149-07	166-03	1	0	0	-0.02666
	149-07	166-04	0.69995	0.30005	0	0.04307
	149-07	166-05	0.9469	0.0531	0	0.00341
	149-07	166-06	0.90961	0.08531	0.00508	0.03024
	149-07	166-07	1	0	0	-0.00083
	149-07	167-01	1	0	0	-0.00551
	149-07	167-02	1	0	0	-0.0057
	149-07	167-03	1	0	0	-0.03226
	149-07	167-04	1	0	0	0.00291
	149-07	167-05	1	0	0	-0.05956
	149-07	167-06	1	0	0	-0.03625
	149-07	167-07	1	0	0	-0.00763
	149-07	167-08	1	0	0	-0.0651
	149-08	149-09	0.79756	0.20244	0	0.05175
	149-08	149-10	0.81663	0.18337	0	0.04864
	149-08	149-11	0.88941	0.11059	0	0.03464
	149-08	149-12	0.88396	0.11604	0	0.02324
	149-08	149-13	1	0	0	0.00082
	149-08	149-46	0.92584	0.06771	0.00645	0.03699
	149-08	149-47	0.99692	0	0.00308	0.00811
	149-08	149-48	0.96619	0.03255	0.00126	0.02362
	149-08	149-49	0.42737	0.23713	0.3355	0.23689
	149-08	154-01	0.97031	0.02035	0.00934	0.02751
	149-08	154-02	0.85434	0.14566	0	0.05051
	149-08	154-03	0.84832	0.15167	1e-05	0.05042
	149-08	154-04	0.79266	0.20734	0	0.0495
	149-08	154-05	1	0	0	-0.12025
	149-08	154-06	1	0	0	-0.03243
	149-08	154-07	0.94892	0.05108	0	0.01085
	149-08	154-08	0.66486	0.33514	0	0.062
	149-08	154-09	1	0	0	0.00349
	149-08	154-10	0.90365	0.06618	0.03017	0.02005
	149-08	154-11	0.94988	0	0.05012	0.03899
	149-08	154-12	0.76132	0.23868	0	0.05801
	149-08	154-13	1	0	0	-0.03712
	149-08	154-14	1	0	0	-0.02631
	149-08	154-15	1	0	0	-0.03156
	149-08	154-16	0.91412	0.08588	0	0.00834
	149-08	154-17	0.82562	0.17438	0	0.05494
	149-08	154-18	0.95225	0.04775	0	0.0198
	149-08	154-19	0.98733	0.00625	0.00642	0.0113
	149-08	154-20	0.91059	0.08941	0	0.00575
	149-08	154-21	0.85006	0.14994	0	0.04033
	149-08	154-22	0.95601	0.04181	0.00217	0.02946
	149-08	154-23	0.8206	0.1794	0	0.05115
	149-08	154-24	0.76747	0.23253	0	0.06068
	149-08	154-25	1	0	0	-0.01816
	149-08	154-26	1	0	0	-0.02483
	149-08	154-27	1	0	0	-0.01125
	149-08	154-28	1	0	0	-0.00412
	149-08	154-29	0.80576	0.19424	0	0.06271
	149-08	154-30	1	0	0	-0.00862
	149-08	154-31	0.79981	0.20019	0	0.05978
	149-08	154-32	0.96479	0	0.03521	0.03173
	149-08	154-33	0.89775	0.10225	0	0.02421
	149-08	154-34	1	0	0	-0.0282
	149-08	154-35	1	0	0	0.00999
	149-08	154-36	1	0	0	-0.06157
	149-08	154-37	0.84366	0.15634	0	0.02018
	149-08	154-38	0.93112	0	0.06888	0.0232
	149-08	154-39	1	0	0	0.00283
	149-08	154-40	1	0	0	-0.06676
	149-08	154-41	1	0	0	-0.02868
	149-08	154-42	0.90191	0.0697	0.0284	0.00882
	149-08	154-43	1	0	0	0.01347
	149-08	154-44	0.88486	0.1017	0.01344	0.02498
	149-08	154-45	0.90875	0.09125	0	0.01634
	149-08	154-46	0.82634	0.17366	0	0.03087
	149-08	154-47	0.92307	0.04936	0.02757	0.04326
	149-08	155-01	1	0	0	0.00097
	149-08	155-02	1	0	0	-0.09421
	149-08	155-03	0.92987	0.07013	0	0.00834
	149-08	155-04	0.9126	0	0.0874	0.01104
	149-08	155-05	1	0	0	-0.01766
	149-08	155-06	1	0	0	-0.05545
	149-08	155-07	1	0	0	-0.04626
	149-08	155-08	1	0	0	-0.0165
	149-08	155-09	1	0	0	-0.03123
	149-08	155-10	1	0	0	-0.0166
	149-08	155-11	1	0	0	-0.01571
	149-08	155-12	0.97387	0.02613	0	0.01139
	149-08	155-13	1	0	0	-0.02326
	149-08	155-14	1	0	0	-0.08924
	149-08	155-15	1	0	0	-0.03843
	149-08	155-16	1	0	0	-0.00991
	149-08	155-17	1	0	0	-0.00423
	149-08	155-18	1	0	0	-0.08671
	149-08	155-19	0.94638	0	0.05362	0.02415
	149-08	155-20	0.92077	0.07923	0	0.03101
	149-08	155-21	1	0	0	-0.04889
	149-08	155-22	1	0	0	-0.00134
	149-08	155-23	1	0	0	-0.07701
	149-08	155-24	1	0	0	-0.18127
	149-08	155-25	1	0	0	0.00706
	149-08	155-26	1	0	0	-0.14607
	149-08	155-27	0.98633	0.01367	0	0.00114
	149-08	155-28	0.9184	0.06526	0.01634	0.04158
	149-08	155-29	1	0	0	-0.37503
	149-08	155-30	0.87547	0.12453	0	0.03645
	149-08	155-31	1	0	0	-0.25174
	149-08	155-32	1	0	0	-0.04138
	149-08	155-33	1	0	0	-0.00182
	149-08	155-34	1	0	0	-0.03436
	149-08	155-35	1	0	0	-0.01986
	149-08	155-36	1	0	0	0.02052
	149-08	155-37	1	0	0	0.00839
	149-08	155-38	1	0	0	-0.47574
	149-08	155-39	0.91173	0.08827	0	0.02995
	149-08	155-40	0.79338	0.20662	0	0.04052
	149-08	155-41	0.93413	0.06447	0.0014	0.0341
	149-08	155-42	0.86054	0.13946	0	0.02319
	149-08	155-43	0.98645	0	0.01355	0.02393
	149-08	155-44	0.79539	0.20461	0	0.04124
	149-08	155-45	0.96398	0.03602	0	0.01078
	149-08	155-46	1	0	0	0.02105
	149-08	155-47	0.86287	0.13713	0	0.0342
	149-08	155-48	0.93584	0.06416	0	0.01684
	149-08	155-49	0.94676	0.04778	0.00546	0.03223
	149-08	155-51	0.94613	0.05387	0	0.02811
	149-08	155-52	0.85248	0.14752	0	0.00773
	149-08	155-53	1	0	0	-0.01858
	149-08	155-54	1	0	0	0.02117
	149-08	155-55	1	0	0	-0.0884
	149-08	155-56	1	0	0	0.01093
	149-08	155-57	0.92566	0	0.07434	0.04135
	149-08	155-58	1	0	0	0.01832
	149-08	155-59	1	0	0	-0.01067
	149-08	155-60	1	0	0	-0.12068
	149-08	155-61	0.79928	0.20072	0	0.02834
	149-08	155-62	1	0	0	-0.01364
	149-08	155-63	0.83741	0.16259	0	0.04792
	149-08	155-64	0.83788	0.16212	0	0.02764
	149-08	155-65	1	0	0	-0.06746
	149-08	155-66	1	0	0	-0.00457
	149-08	155-67	1	0	0	-0.09596
	149-08	155-68	1	0	0	0.00024
	149-08	155-69	1	0	0	-0.02943
	149-08	155-70	0.97482	0.00675	0.01843	0.02311
	149-08	155-72	1	0	0	-0.05052
	149-08	155-73	1	0	0	-0.02314
	149-08	155-74	0.8642	0.1358	0	0.03293
	149-08	155-75	1	0	0	0.00255
	149-08	155-76	1	0	0	-0.02983
	149-08	155-77	0.51201	0.48799	0	0.07061
	149-08	155-78	0.99762	0.00238	0	0.01258
	149-08	155-79	1	0	0	-0.0273
	149-08	155-80	1	0	0	-0.00704
	149-08	155-81	1	0	0	-0.01823
	149-08	155-82	0.94897	0.01863	0.0324	0.03325
	149-08	155-83	1	0	0	-0.09089
	149-08	155-84	0.90027	0.09973	0	0.02816
	149-08	155-85	1	0	0	0.02326
	149-08	163-01	1	0	0	-0.01898
	149-08	163-02	0.98167	0.00164	0.01669	0.02629
	149-08	163-03	1	0	0	-0.03269
	149-08	163-04	1	0	0	-0.09157
	149-08	163-05	1	0	0	-0.03671
	149-08	163-06	1	0	0	-0.01207
	149-08	164-01	0.94311	0.02789	0.02901	0.02587
	149-08	164-02	0.94883	0	0.05117	0.00104
	149-08	164-03	0.8639	0.1361	0	0.03335
	149-08	164-04	0.89687	0.06348	0.03966	0.03268
	149-08	164-05	0.97107	0.02893	0	-0.02058
	149-08	164-06	0.88343	0.11356	0.00301	0.04712
	149-08	164-07	0.94711	0	0.05289	0.00111
	149-08	166-01	0.93301	0.06699	0	-0.00224
	149-08	166-02	0.99786	0.00214	0	0.01858
	149-08	166-03	0.93938	0	0.06062	0.00302
	149-08	166-04	0.9432	0.0568	0	-0.00702
	149-08	166-05	1	0	0	0.00078
	149-08	166-06	1	0	0	0.01033
	149-08	166-07	0.98455	0.01545	0	0.01657
	149-08	167-01	0.99077	0	0.00923	0.0146
	149-08	167-02	1	0	0	-0.00388
	149-08	167-03	0.97809	0	0.02191	-0.01428
	149-08	167-04	0.86161	0.13251	0.00587	0.04409
	149-08	167-05	1	0	0	-0.03681
	149-08	167-06	1	0	0	-0.03658
	149-08	167-07	0.90799	0.09201	0	0.02367
	149-08	167-08	1	0	0	-0.0438
	149-09	149-10	0.00361	0.03385	0.96254	0.49036
	149-09	149-11	1	0	0	0.00122
	149-09	149-12	1	0	0	-0.00295
	149-09	149-13	1	0	0	-0.02652
	149-09	149-46	1	0	0	0.01726
	149-09	149-47	1	0	0	-0.0244
	149-09	149-48	1	0	0	-0.00632
	149-09	149-49	0.89225	0.10775	0	0.03907
	149-09	154-01	0.87082	0.12918	0	0.04882
	149-09	154-02	0.91981	0.05115	0.02905	0.04658
	149-09	154-03	0.80961	0.19039	0	0.04135
	149-09	154-04	0.80392	0.19608	0	0.04213
	149-09	154-05	1	0	0	-0.05226
	149-09	154-06	0.91529	0.08471	0	0.00427
	149-09	154-07	0.74507	0.25493	0	0.08113
	149-09	154-08	0.78437	0.21563	0	0.0552
	149-09	154-09	0.96771	0.01631	0.01598	0.01482
	149-09	154-10	0.94423	0.0496	0.00617	0.00362
	149-09	154-11	0.97609	0.01454	0.00937	0.026
	149-09	154-12	0.89976	0.10024	0	0.01664
	149-09	154-13	0.94001	0.04915	0.01083	-0.0025
	149-09	154-14	0.92557	0.07443	0	-0.01732
	149-09	154-15	1	0	0	-0.02854
	149-09	154-16	1	0	0	-0.02743
	149-09	154-17	0.90155	0.09845	0	0.03559
	149-09	154-18	0.74115	0.21088	0.04798	0.09793
	149-09	154-19	0.87844	0.12156	0	0.03528
	149-09	154-20	0.8942	0.1058	0	0.02665
	149-09	154-21	0.82097	0.17903	0	0.03052
	149-09	154-22	1	0	0	-0.01291
	149-09	154-23	0.84897	0.15103	0	0.02508
	149-09	154-24	0.71707	0.28293	0	0.06359
	149-09	154-25	0.86867	0.13133	0	0.02808
	149-09	154-26	0.9724	0	0.0276	0.00557
	149-09	154-27	1	0	0	-0.00974
	149-09	154-28	1	0	0	-0.00617
	149-09	154-29	0.90881	0.09119	0	0.01902
	149-09	154-30	0.85973	0.14027	0	0.03203
	149-09	154-31	0.72682	0.27318	0	0.07179
	149-09	154-32	0.8809	0.1191	0	0.04544
	149-09	154-33	0.92308	0.0759	0.00102	0.03384
	149-09	154-34	1	0	0	-0.01752
	149-09	154-35	0.83583	0.16417	0	0.04362
	149-09	154-36	1	0	0	-0.03779
	149-09	154-37	0.98034	0.01966	0	0.00575
	149-09	154-38	0.95911	0	0.04089	0.00455
	149-09	154-39	0.79538	0.20462	0	0.03107
	149-09	154-40	1	0	0	-0.04981
	149-09	154-41	0.89498	0.10502	0	0.03015
	149-09	154-42	1	0	0	-0.03805
	149-09	154-43	0.7805	0.2195	0	0.04744
	149-09	154-44	0.93385	0.06615	0	-0.00018
	149-09	154-45	0.85366	0.14634	0	0.02798
	149-09	154-46	0.70779	0.29221	0	0.06342
	149-09	154-47	0.90171	0.09829	0	0.02322
	149-09	155-01	0.87898	0.12102	0	0.04577
	149-09	155-02	1	0	0	-0.10461
	149-09	155-03	0.88429	0.11571	0	0.02165
	149-09	155-04	0.90952	0.09048	0	-0.01392
	149-09	155-05	0.94055	0.05945	0	-0.02318
	149-09	155-06	1	0	0	-0.00955
	149-09	155-07	1	0	0	-0.03044
	149-09	155-08	0.92359	0.07641	0	-0.00723
	149-09	155-09	0.96315	0.03685	0	0.00843
	149-09	155-10	1	0	0	-0.01104
	149-09	155-11	0.94657	0.05343	0	0.00578
	149-09	155-12	1	0	0	0.00151
	149-09	155-13	1	0	0	-0.02019
	149-09	155-14	1	0	0	-0.09527
	149-09	155-15	1	0	0	-0.02918
	149-09	155-16	0.9913	0	0.0087	0.0357
	149-09	155-17	1	0	0	-0.00966
	149-09	155-18	1	0	0	-0.06217
	149-09	155-19	1	0	0	0.00256
	149-09	155-20	0.94276	0	0.05724	0.05143
	149-09	155-21	0.92653	0.07347	0	-0.02836
	149-09	155-22	0.85916	0.14084	0	0.03703
	149-09	155-23	1	0	0	-0.06621
	149-09	155-24	1	0	0	-0.16278
	149-09	155-25	0.92823	0.07177	0	0.00246
	149-09	155-26	1	0	0	-0.13578
	149-09	155-27	0.97579	0.02421	0	0.01043
	149-09	155-28	0.9003	0.0997	0	0.01982
	149-09	155-29	1	0	0	-0.40047
	149-09	155-30	0.85725	0.14275	0	0.03385
	149-09	155-31	1	0	0	-0.25066
	149-09	155-32	0.86454	0.13546	0	0.01661
	149-09	155-33	1	0	0	-0.00632
	149-09	155-34	0.91159	0.08841	0	-0.00044
	149-09	155-35	1	0	0	0.00137
	149-09	155-36	0.91676	0.08324	0	0.02728
	149-09	155-37	0.89214	0.07717	0.03068	0.05735
	149-09	155-38	1	0	0	-0.5131
	149-09	155-39	0.93737	0.06263	0	0.02648
	149-09	155-40	0.89953	0.10047	0	0.0375
	149-09	155-41	0.94528	0.03492	0.0198	0.04756
	149-09	155-42	0.87953	0.12047	0	0.01871
	149-09	155-43	0.93913	0.06087	0	0.02224
	149-09	155-44	0.83118	0.16882	0	0.03618
	149-09	155-45	0.82229	0.17771	0	0.0191
	149-09	155-46	0.79155	0.20845	0	0.04831
	149-09	155-47	0.92335	0.07665	0	0.01197
	149-09	155-48	0.89095	0.10905	0	0.02515
	149-09	155-49	0.8244	0.1756	0	0.04175
	149-09	155-51	0.87465	0.12535	0	0.01594
	149-09	155-52	0.92949	0.07051	0	0.01812
	149-09	155-53	0.93901	0.06099	0	0.00719
	149-09	155-54	0.94731	0.05269	0	0.01026
	149-09	155-55	1	0	0	-0.06183
	149-09	155-56	0.7913	0.2087	0	0.02817
	149-09	155-57	0.84405	0.15595	0	0.019
	149-09	155-58	0.90755	0.09245	0	0.01844
	149-09	155-59	0.93184	0.06816	0	-0.01927
	149-09	155-60	1	0	0	-0.14595
	149-09	155-61	0.90118	0.09882	0	0.02479
	149-09	155-62	1	0	0	0.00081
	149-09	155-63	0.75069	0.24931	0	0.05995
	149-09	155-64	0.84051	0.15949	0	0.04173
	149-09	155-65	1	0	0	-0.03126
	149-09	155-66	1	0	0	0.0094
	149-09	155-67	1	0	0	-0.07974
	149-09	155-68	1	0	0	0.02248
	149-09	155-69	1	0	0	-0.01312
	149-09	155-70	0.893	0.107	0	0.00855
	149-09	155-72	1	0	0	-0.01205
	149-09	155-73	0.97962	0.02038	0	0.01993
	149-09	155-74	0.96475	0.03525	0	0.01745
	149-09	155-75	1	0	0	0.0148
	149-09	155-76	1	0	0	-0.02092
	149-09	155-77	0.4793	0.5207	0	0.08285
	149-09	155-78	0.80913	0.19087	0	0.03338
	149-09	155-79	1	0	0	-0.01153
	149-09	155-80	1	0	0	-0.01267
	149-09	155-81	0.96251	0.03749	0	-4e-05
	149-09	155-82	0.769	0.231	0	0.03426
	149-09	155-83	1	0	0	-0.04886
	149-09	155-84	0.84756	0.15244	0	0.02078
	149-09	155-85	0.86341	0.13659	0	0.01189
	149-09	163-01	0.84201	0.15799	0	-0.0033
	149-09	163-02	0.8507	0.1493	0	0.01642
	149-09	163-03	1	0	0	-0.00286
	149-09	163-04	1	0	0	-0.08775
	149-09	163-05	0.9501	0.0499	0	-0.02673
	149-09	163-06	1	0	0	-0.04412
	149-09	164-01	0.87631	0.12369	0	0.0125
	149-09	164-02	0.93576	0.03965	0.02459	0.01062
	149-09	164-03	0.91753	0.08247	0	0.03259
	149-09	164-04	0.84276	0.15724	0	0.01652
	149-09	164-05	0.97106	0.01124	0.0177	-0.00817
	149-09	164-06	0.8902	0.1098	0	0.04192
	149-09	164-07	0.94111	0.0464	0.01249	-0.00303
	149-09	166-01	0.9025	0.09368	0.00381	0.0227
	149-09	166-02	0.75141	0.24859	0	0.05891
	149-09	166-03	0.96029	0	0.03971	0.00289
	149-09	166-04	0.8799	0.1201	0	0.02186
	149-09	166-05	0.90449	0.09551	0	0.04598
	149-09	166-06	0.89451	0.10549	0	0.04322
	149-09	166-07	0.8325	0.1675	0	0.04276
	149-09	167-01	0.88243	0.08949	0.02808	0.04852
	149-09	167-02	0.7671	0.2329	0	0.03684
	149-09	167-03	0.80247	0.16221	0.03532	0.03576
	149-09	167-04	0.70476	0.29524	0	0.0591
	149-09	167-05	0.82126	0.16937	0.00937	0.01461
	149-09	167-06	0.82494	0.17506	0	0.02649
	149-09	167-07	0.80189	0.19811	0	0.05282
	149-09	167-08	0.81054	0.1555	0.03396	0.01832
	149-10	149-11	1	0	0	-0.00121
	149-10	149-12	1	0	0	-0.00575
	149-10	149-13	1	0	0	-0.02913
	149-10	149-46	1	0	0	0.0146
	149-10	149-47	1	0	0	-0.02526
	149-10	149-48	1	0	0	-0.00912
	149-10	149-49	0.9158	0.0842	0	0.03505
	149-10	154-01	0.89823	0.10177	0	0.0466
	149-10	154-02	0.93967	0.02243	0.03791	0.04408
	149-10	154-03	0.84146	0.15854	0	0.03932
	149-10	154-04	0.83033	0.16967	0	0.03972
	149-10	154-05	1	0	0	-0.05453
	149-10	154-06	0.94112	0.05888	0	0.00243
	149-10	154-07	0.76864	0.23136	0	0.07225
	149-10	154-08	0.80369	0.19631	0	0.05283
	149-10	154-09	0.97718	0	0.02282	0.0111
	149-10	154-10	0.96391	0.02081	0.01529	0.00116
	149-10	154-11	0.98261	0	0.01739	0.02345
	149-10	154-12	0.93483	0.06517	0	0.014
	149-10	154-13	0.95516	0.03214	0.01269	-0.00547
	149-10	154-14	0.95529	0.04471	0	-0.02073
	149-10	154-15	1	0	0	-0.03082
	149-10	154-16	1	0	0	-0.0306
	149-10	154-17	0.92655	0.07345	0	0.03107
	149-10	154-18	0.75352	0.19501	0.05147	0.09576
	149-10	154-19	0.89932	0.09508	0.0056	0.0329
	149-10	154-20	0.92472	0.07504	0.00024	0.02442
	149-10	154-21	0.84429	0.15571	0	0.02817
	149-10	154-22	1	0	0	-0.01518
	149-10	154-23	0.87494	0.12506	0	0.02289
	149-10	154-24	0.7452	0.2548	0	0.05925
	149-10	154-25	0.90383	0.09617	0	0.0238
	149-10	154-26	0.96582	0	0.03418	0.00167
	149-10	154-27	1	0	0	-0.01241
	149-10	154-28	1	0	0	-0.00847
	149-10	154-29	0.93545	0.06455	0	0.01288
	149-10	154-30	0.89423	0.10577	0	0.02911
	149-10	154-31	0.75225	0.24775	0	0.06155
	149-10	154-32	0.91273	0.08727	0	0.04198
	149-10	154-33	0.93442	0.06133	0.00425	0.03201
	149-10	154-34	1	0	0	-0.0191
	149-10	154-35	0.86528	0.13472	0	0.03271
	149-10	154-36	1	0	0	-0.03942
	149-10	154-37	0.99972	0	0.00028	0.00417
	149-10	154-38	1	0	0	0.00243
	149-10	154-39	0.82092	0.17908	0	0.0283
	149-10	154-40	1	0	0	-0.05116
	149-10	154-41	0.92191	0.07809	0	0.02784
	149-10	154-42	1	0	0	-0.04
	149-10	154-43	0.80611	0.19389	0	0.04085
	149-10	154-44	0.9627	0.0373	0	-0.00116
	149-10	154-45	0.8803	0.1197	0	0.02637
	149-10	154-46	0.7316	0.2684	0	0.05722
	149-10	154-47	0.93217	0.06783	0	0.02074
	149-10	155-01	0.90456	0.09544	0	0.04295
	149-10	155-02	1	0	0	-0.10766
	149-10	155-03	0.90554	0.09446	0	0.01907
	149-10	155-04	0.93366	0.06634	0	-0.0156
	149-10	155-05	0.98378	0.01622	0	-0.02662
	149-10	155-06	1	0	0	-0.01155
	149-10	155-07	1	0	0	-0.03244
	149-10	155-08	0.95394	0.04606	0	-0.01014
	149-10	155-09	0.98759	0.00351	0.00891	0.00614
	149-10	155-10	1	0	0	-0.01291
	149-10	155-11	0.97217	0.02783	0	0.00405
	149-10	155-12	1	0	0	-0.0013
	149-10	155-13	1	0	0	-0.02265
	149-10	155-14	1	0	0	-0.09822
	149-10	155-15	1	0	0	-0.03138
	149-10	155-16	1	0	0	0.03051
	149-10	155-17	1	0	0	-0.01151
	149-10	155-18	1	0	0	-0.06401
	149-10	155-19	1	0	0	0.00058
	149-10	155-20	0.93774	0	0.06226	0.04773
	149-10	155-21	0.95161	0.04839	0	-0.0294
	149-10	155-22	0.8942	0.1058	0	0.02663
	149-10	155-23	1	0	0	-0.06889
	149-10	155-24	1	0	0	-0.16469
	149-10	155-25	0.95688	0.04312	0	5e-05
	149-10	155-26	1	0	0	-0.13926
	149-10	155-27	0.99753	0	0.00247	0.00793
	149-10	155-28	0.92271	0.07729	0	0.01822
	149-10	155-29	1	0	0	-0.40381
	149-10	155-30	0.87749	0.12251	0	0.03065
	149-10	155-31	1	0	0	-0.25442
	149-10	155-32	0.8914	0.1086	0	0.0143
	149-10	155-33	1	0	0	-0.00852
	149-10	155-34	0.94072	0.05928	0	-0.00341
	149-10	155-35	1	0	0	-0.00023
	149-10	155-36	0.94434	0.05566	0	0.02543
	149-10	155-37	0.90756	0.05405	0.03839	0.0557
	149-10	155-38	1	0	0	-0.5159
	149-10	155-39	0.95762	0.04238	0	0.02484
	149-10	155-40	0.91911	0.08089	0	0.02855
	149-10	155-41	0.9578	0.01667	0.02552	0.04604
	149-10	155-42	0.90224	0.09776	0	0.0165
	149-10	155-43	0.95764	0.04236	0	0.02063
	149-10	155-44	0.85708	0.14292	0	0.02929
	149-10	155-45	0.84021	0.15979	0	0.01686
	149-10	155-46	0.8105	0.1895	0	0.04655
	149-10	155-47	0.95019	0.04981	0	0.01062
	149-10	155-48	0.92021	0.07979	0	0.02253
	149-10	155-49	0.84436	0.15564	0	0.03901
	149-10	155-51	0.89963	0.10037	0	0.01396
	149-10	155-52	0.95612	0.04388	0	0.01648
	149-10	155-53	0.96891	0.03109	0	0.00482
	149-10	155-54	0.97158	0.02842	0	0.00869
	149-10	155-55	1	0	0	-0.06295
	149-10	155-56	0.81238	0.18762	0	0.02603
	149-10	155-57	0.86605	0.13395	0	0.01635
	149-10	155-58	0.92943	0.07057	0	0.01658
	149-10	155-59	0.9574	0.0426	0	-0.0221
	149-10	155-60	1	0	0	-0.1491
	149-10	155-61	0.9251	0.0749	0	0.01853
	149-10	155-62	1	0	0	-0.0015
	149-10	155-63	0.77116	0.22884	0	0.05035
	149-10	155-64	0.86473	0.13527	0	0.03212
	149-10	155-65	1	0	0	-0.03381
	149-10	155-66	1	0	0	0.00715
	149-10	155-67	1	0	0	-0.08017
	149-10	155-68	1	0	0	0.01463
	149-10	155-69	1	0	0	-0.01556
	149-10	155-70	0.91776	0.08224	0	0.00684
	149-10	155-72	1	0	0	-0.01408
	149-10	155-73	0.99982	0	0.00018	0.01709
	149-10	155-74	1	0	0	0.01505
	149-10	155-75	1	0	0	0.01292
	149-10	155-76	1	0	0	-0.02256
	149-10	155-77	0.48784	0.51216	0	0.07346
	149-10	155-78	0.83107	0.16893	0	0.03122
	149-10	155-79	1	0	0	-0.0132
	149-10	155-80	1	0	0	-0.01496
	149-10	155-81	0.98478	0.01522	0	-0.00259
	149-10	155-82	0.78963	0.21037	0	0.03177
	149-10	155-83	1	0	0	-0.0504
	149-10	155-84	0.86613	0.13387	0	0.01912
	149-10	155-85	0.88419	0.11581	0	0.00942
	149-10	163-01	0.86383	0.13617	0	-0.00456
	149-10	163-02	0.87108	0.12892	0	0.01372
	149-10	163-03	1	0	0	-0.00429
	149-10	163-04	1	0	0	-0.09011
	149-10	163-05	0.97242	0.02758	0	-0.02966
	149-10	163-06	1	0	0	-0.04508
	149-10	164-01	0.89784	0.10216	0	0.01017
	149-10	164-02	0.95354	0.01181	0.03465	0.00868
	149-10	164-03	0.94348	0.05652	0	0.0297
	149-10	164-04	0.87032	0.12968	0	0.01322
	149-10	164-05	0.97063	0	0.02937	-0.01153
	149-10	164-06	0.9134	0.0866	0	0.03931
	149-10	164-07	0.9614	0.01704	0.02155	-0.00599
	149-10	166-01	0.92741	0.05867	0.01391	0.01926
	149-10	166-02	0.77298	0.22702	0	0.05715
	149-10	166-03	0.94947	0	0.05053	9e-05
	149-10	166-04	0.9031	0.09378	0.00312	0.01821
	149-10	166-05	0.92996	0.07004	0	0.03501
	149-10	166-06	0.91431	0.07811	0.00758	0.04116
	149-10	166-07	0.85737	0.14263	0	0.04043
	149-10	167-01	0.90259	0.06175	0.03567	0.04522
	149-10	167-02	0.79286	0.20714	0	0.03315
	149-10	167-03	0.81999	0.13577	0.04424	0.0336
	149-10	167-04	0.73455	0.26545	0	0.05503
	149-10	167-05	0.84044	0.14382	0.01574	0.01114
	149-10	167-06	0.85165	0.14714	0.00121	0.02433
	149-10	167-07	0.83325	0.16568	0.00108	0.04946
	149-10	167-08	0.83168	0.12494	0.04338	0.01517
	149-11	149-12	0.07075	0.54035	0.3889	0.33353
	149-11	149-13	0.11675	0.5619	0.32135	0.30586
	149-11	149-46	0.66237	0.30062	0.03701	0.10303
	149-11	149-47	0.93046	0.06954	0	0.00898
	149-11	149-48	1	0	0	-0.01176
	149-11	149-49	0.79006	0.20994	0	0.04897
	149-11	154-01	0.86524	0.13476	0	0.03564
	149-11	154-02	0.80324	0.19676	0	0.04069
	149-11	154-03	0.95208	0.04792	0	0.00554
	149-11	154-04	0.77981	0.22019	0	0.04619
	149-11	154-05	1	0	0	-0.06133
	149-11	154-06	1	0	0	0.00061
	149-11	154-07	0.88749	0.11251	0	-0.00029
	149-11	154-08	0.88301	0.11699	0	0.02357
	149-11	154-09	0.92245	0.07755	0	0.01153
	149-11	154-10	0.9876	0.00146	0.01094	-0.00606
	149-11	154-11	0.84534	0.15466	0	0.02329
	149-11	154-12	0.8667	0.1333	0	0.02466
	149-11	154-13	1	0	0	-0.04036
	149-11	154-14	1	0	0	-0.02016
	149-11	154-15	0.96685	0	0.03315	0.00092
	149-11	154-16	0.7856	0.2144	0	0.04522
	149-11	154-17	0.85896	0.14104	0	0.01906
	149-11	154-18	0.93085	0.06915	0	0.01536
	149-11	154-19	0.86422	0.13578	0	0.00402
	149-11	154-20	0.90983	0.09017	0	-0.01544
	149-11	154-21	0.88779	0.11221	0	0.0124
	149-11	154-22	0.87702	0.12298	0	0.02235
	149-11	154-23	0.87133	0.12867	0	0.00612
	149-11	154-24	0.76752	0.23248	0	0.03871
	149-11	154-25	0.8984	0.1016	0	0.03542
	149-11	154-26	0.92541	0.07459	0	0.00096
	149-11	154-27	1	0	0	0.00905
	149-11	154-28	0.82565	0.17234	0.00201	0.05502
	149-11	154-29	0.8059	0.1941	0	0.03698
	149-11	154-30	0.86678	0.13322	0	0.02353
	149-11	154-31	0.6872	0.3128	0	0.03357
	149-11	154-32	0.77384	0.22616	0	0.0575
	149-11	154-33	1	0	0	0.00517
	149-11	154-34	1	0	0	-0.00845
	149-11	154-35	0.92292	0.07708	0	0.02815
	149-11	154-36	1	0	0	-0.02663
	149-11	154-37	1	0	0	0.00186
	149-11	154-38	1	0	0	-0.00737
	149-11	154-39	1	0	0	0.01385
	149-11	154-40	0.94245	0	0.05755	-0.01983
	149-11	154-41	0.90085	0.09915	0	0.01364
	149-11	154-42	1	0	0	-0.01411
	149-11	154-43	1	0	0	-0.00879
	149-11	154-44	0.88134	0.11866	0	-0.01681
	149-11	154-45	1	0	0	-0.00591
	149-11	154-46	1	0	0	-0.00016
	149-11	154-47	0.84296	0.15704	0	0.01171
	149-11	155-01	0.9366	0.0634	0	0.02007
	149-11	155-02	0.95823	0	0.04177	-0.03388
	149-11	155-03	1	0	0	0.00955
	149-11	155-04	0.90578	0.06467	0.02955	0.01952
	149-11	155-05	0.78285	0.21715	0	0.02286
	149-11	155-06	1	0	0	-0.01259
	149-11	155-07	0.94923	0.05077	0	-0.01014
	149-11	155-08	1	0	0	-0.00929
	149-11	155-09	0.9428	0.0572	0	0.00932
	149-11	155-10	0.82399	0.17601	0	0.02136
	149-11	155-11	1	0	0	0.00517
	149-11	155-12	0.95869	0	0.04131	0.02654
	149-11	155-13	1	0	0	-0.00245
	149-11	155-14	0.94371	0	0.05629	-0.046
	149-11	155-15	1	0	0	-0.02033
	149-11	155-16	0.83194	0.16806	0	0.02566
	149-11	155-17	0.9833	0.0167	0	0.01331
	149-11	155-18	1	0	0	-0.04861
	149-11	155-19	0.84255	0.15745	0	0.04624
	149-11	155-20	0.89058	0.10942	0	0.02821
	149-11	155-21	0.93368	0.06632	0	-0.01232
	149-11	155-22	0.77506	0.22494	0	0.03512
	149-11	155-23	0.97018	0	0.02982	-0.02839
	149-11	155-24	1	0	0	-0.17466
	149-11	155-25	0.77039	0.22961	0	0.05158
	149-11	155-26	1	0	0	-0.09809
	149-11	155-27	0.94057	0.05943	0	0.01698
	149-11	155-28	0.86427	0.13573	0	0.0362
	149-11	155-29	1	0	0	-0.36366
	149-11	155-30	0.73968	0.26032	0	0.04419
	149-11	155-31	1	0	0	-0.21141
	149-11	155-32	1	0	0	-0.01962
	149-11	155-33	0.97227	0	0.02773	0.0184
	149-11	155-34	0.90368	0.09632	0	0.01922
	149-11	155-35	0.94454	0.05546	0	0.00956
	149-11	155-36	0.92482	0.06442	0.01076	0.03294
	149-11	155-37	1	0	0	-0.00158
	149-11	155-38	1	0	0	-0.41187
	149-11	155-39	0.945	0.01103	0.04397	0.03552
	149-11	155-40	0.85912	0.14088	0	0.03996
	149-11	155-41	0.95147	0.01558	0.03294	0.03142
	149-11	155-42	0.89682	0.10318	0	0.02336
	149-11	155-43	0.80095	0.19905	0	0.04096
	149-11	155-44	0.74914	0.25086	0	0.05353
	149-11	155-45	0.90095	0.09905	0	0.0057
	149-11	155-46	0.83472	0.16528	0	0.04216
	149-11	155-47	0.73601	0.26399	0	0.06554
	149-11	155-48	0.96674	0	0.03326	0.02718
	149-11	155-49	0.92219	0.06142	0.01639	0.03472
	149-11	155-51	0.78512	0.21488	0	0.03532
	149-11	155-52	0.90681	0.09319	0	0.03236
	149-11	155-53	0.96894	0.02099	0.01007	0.01908
	149-11	155-54	0.91882	0.07717	0.00401	0.03283
	149-11	155-55	1	0	0	-0.06356
	149-11	155-56	0.83422	0.16578	0	0.02527
	149-11	155-57	0.88307	0.11693	0	0.0292
	149-11	155-58	0.95831	0.03799	0.0037	0.023
	149-11	155-59	0.94203	0.05797	0	0.0046
	149-11	155-60	1	0	0	-0.06408
	149-11	155-61	0.70984	0.29016	0	0.06059
	149-11	155-62	1	0	0	-0.00053
	149-11	155-63	0.67314	0.32686	0	0.05098
	149-11	155-64	0.95796	0.04204	0	0.01628
	149-11	155-65	1	0	0	-0.03515
	149-11	155-66	0.96586	0.03414	0	0.01242
	149-11	155-67	1	0	0	-0.1178
	149-11	155-68	0.87384	0.12616	0	0.03312
	149-11	155-69	1	0	0	-0.00865
	149-11	155-70	0.76276	0.23724	0	0.05317
	149-11	155-72	1	0	0	-0.01042
	149-11	155-73	0.95687	0.04313	0	0.00501
	149-11	155-74	0.83407	0.16593	0	0.04101
	149-11	155-75	0.91735	0.073	0.00965	0.03468
	149-11	155-76	0.89494	0.10506	0	-0.01262
	149-11	155-77	0.38997	0.61003	0	0.0884
	149-11	155-78	0.8513	0.1487	0	0.03264
	149-11	155-79	1	0	0	-0.00231
	149-11	155-80	1	0	0	0.00972
	149-11	155-81	0.97571	0.00514	0.01915	0.01105
	149-11	155-82	0.82444	0.17556	0	0.05255
	149-11	155-83	1	0	0	-0.0298
	149-11	155-84	0.69246	0.30754	0	0.0545
	149-11	155-85	0.92446	0.05706	0.01849	0.02707
	149-11	163-01	0.93991	0.06009	0	0.00672
	149-11	163-02	0.96606	0	0.03394	0.02724
	149-11	163-03	0.9758	0.0242	0	0.01006
	149-11	163-04	1	0	0	-0.04814
	149-11	163-05	1	0	0	-0.02742
	149-11	163-06	1	0	0	-0.00135
	149-11	164-01	0.73682	0.26318	0	0.03286
	149-11	164-02	0.84304	0.14718	0.00978	0.03053
	149-11	164-03	0.94598	0.05402	0	0.02282
	149-11	164-04	1	0	0	-0.01068
	149-11	164-05	1	0	0	-0.02955
	149-11	164-06	0.92287	0.07713	0	0.00684
	149-11	164-07	0.97724	0	0.02276	-0.0127
	149-11	166-01	0.95721	0	0.04279	0.01707
	149-11	166-02	0.84176	0.15824	0	0.02185
	149-11	166-03	0.90684	0.07959	0.01358	0.01518
	149-11	166-04	0.86404	0.08954	0.04642	0.03911
	149-11	166-05	0.70687	0.29313	0	0.04811
	149-11	166-06	0.85875	0.14125	0	0.03282
	149-11	166-07	0.91161	0.0875	0.00088	0.03369
	149-11	167-01	1	0	0	-0.00953
	149-11	167-02	1	0	0	-0.03187
	149-11	167-03	1	0	0	-0.0318
	149-11	167-04	0.9082	0.0918	0	0.0137
	149-11	167-05	1	0	0	-0.04523
	149-11	167-06	1	0	0	-0.0333
	149-11	167-07	0.95095	0.04716	0.0019	0.0208
	149-11	167-08	1	0	0	-0.05977
	149-12	149-13	0.43149	0.22493	0.34359	0.2347
	149-12	149-46	0.42941	0.57059	0	0.14249
	149-12	149-47	1	0	0	0.00267
	149-12	149-48	1	0	0	0.00315
	149-12	149-49	0.87613	0.12387	0	0.03485
	149-12	154-01	0.85635	0.137	0.00665	0.04901
	149-12	154-02	0.85645	0.14355	0	0.03823
	149-12	154-03	0.98278	0.00905	0.00818	0.01865
	149-12	154-04	0.83987	0.15494	0.00519	0.05289
	149-12	154-05	1	0	0	-0.03911
	149-12	154-06	1	0	0	-0.00863
	149-12	154-07	0.83576	0.16424	0	0.0181
	149-12	154-08	0.94729	0	0.05271	0.02819
	149-12	154-09	1	0	0	-0.00034
	149-12	154-10	0.92091	0.07909	0	-0.00722
	149-12	154-11	0.8595	0.1405	0	0.04141
	149-12	154-12	0.91349	0.08651	0	0.02349
	149-12	154-13	1	0	0	-0.03548
	149-12	154-14	1	0	0	-0.00738
	149-12	154-15	0.97123	0	0.02877	-0.00559
	149-12	154-16	0.77632	0.22368	0	0.03999
	149-12	154-17	0.8807	0.1193	0	0.01799
	149-12	154-18	0.96927	0.01691	0.01382	0.02326
	149-12	154-19	0.95444	0.04556	0	0.00706
	149-12	154-20	1	0	0	-0.01636
	149-12	154-21	0.78484	0.21516	0	0.03166
	149-12	154-22	0.83889	0.16111	0	0.02812
	149-12	154-23	0.84081	0.15919	0	0.01083
	149-12	154-24	0.75791	0.24209	0	0.03737
	149-12	154-25	0.95778	0.0213	0.02092	0.02787
	149-12	154-26	1	0	0	0.00254
	149-12	154-27	1	0	0	0.00062
	149-12	154-28	0.91407	0.02928	0.05665	0.04743
	149-12	154-29	0.78925	0.21075	0	0.04666
	149-12	154-30	0.94326	0.02984	0.0269	0.02993
	149-12	154-31	0.72884	0.27116	0	0.03065
	149-12	154-32	0.75046	0.24954	0	0.06345
	149-12	154-33	1	0	0	0.02247
	149-12	154-34	1	0	0	-0.02063
	149-12	154-35	0.86586	0.13414	0	0.03928
	149-12	154-36	1	0	0	-0.02921
	149-12	154-37	0.9891	0.00618	0.00472	0.00962
	149-12	154-38	1	0	0	-0.01326
	149-12	154-39	0.96992	0.00042	0.02966	0.02711
	149-12	154-40	0.94967	0	0.05033	-0.03107
	149-12	154-41	1	0	0	0.00356
	149-12	154-42	1	0	0	-0.01691
	149-12	154-43	1	0	0	-0.01383
	149-12	154-44	1	0	0	-0.01049
	149-12	154-45	1	0	0	0.00092
	149-12	154-46	1	0	0	-0.00658
	149-12	154-47	0.8818	0.1182	0	0.02044
	149-12	155-01	1	0	0	0.0105
	149-12	155-02	1	0	0	-0.06116
	149-12	155-03	0.95316	0.04684	0	0.02
	149-12	155-04	0.93249	0.06481	0.00271	0.00574
	149-12	155-05	0.91795	0.07386	0.00818	0.00758
	149-12	155-06	0.96705	0.03295	0	-0.00554
	149-12	155-07	0.98189	0.00155	0.01656	-0.01171
	149-12	155-08	0.99019	0.00981	0	0.0045
	149-12	155-09	0.96719	0.03281	0	0.00305
	149-12	155-10	0.95583	0.03546	0.00871	0.01445
	149-12	155-11	0.9805	0	0.0195	0.01645
	149-12	155-12	1	0	0	0.00911
	149-12	155-13	1	0	0	0.00881
	149-12	155-14	1	0	0	-0.07118
	149-12	155-15	1	0	0	-0.02006
	149-12	155-16	0.8153	0.1847	0	0.0371
	149-12	155-17	1	0	0	0.00472
	149-12	155-18	1	0	0	-0.03901
	149-12	155-19	0.94714	0.04962	0.00324	0.02517
	149-12	155-20	0.98544	0	0.01456	0.0184
	149-12	155-21	0.92571	0.07429	0	-0.01196
	149-12	155-22	0.83206	0.16794	0	0.0407
	149-12	155-23	1	0	0	-0.05378
	149-12	155-24	1	0	0	-0.17707
	149-12	155-25	0.95433	0	0.04567	0.02052
	149-12	155-26	1	0	0	-0.09776
	149-12	155-27	1	0	0	0.0021
	149-12	155-28	0.8997	0.1003	0	0.02228
	149-12	155-29	1	0	0	-0.40288
	149-12	155-30	0.83169	0.16831	0	0.02277
	149-12	155-31	1	0	0	-0.23261
	149-12	155-32	1	0	0	-0.01425
	149-12	155-33	0.97124	0	0.02876	0.0186
	149-12	155-34	0.98816	0.00981	0.00203	0.00681
	149-12	155-35	1	0	0	0.00326
	149-12	155-36	0.97831	0	0.02169	0.02039
	149-12	155-37	1	0	0	0.00899
	149-12	155-38	1	0	0	-0.47479
	149-12	155-39	0.9684	0	0.0316	0.02694
	149-12	155-40	1	0	0	0.01477
	149-12	155-41	0.95898	0	0.04102	0.02455
	149-12	155-42	1	0	0	0.00385
	149-12	155-43	0.90817	0.09061	0.00122	0.03517
	149-12	155-44	0.81005	0.18995	0	0.04066
	149-12	155-45	0.88144	0.11856	0	0.01277
	149-12	155-46	0.90037	0.0942	0.00544	0.03787
	149-12	155-47	0.90896	0.08724	0.0038	0.03572
	149-12	155-48	0.95535	0	0.04465	0.02243
	149-12	155-49	0.90629	0.08125	0.01246	0.03843
	149-12	155-51	0.77812	0.22188	0	0.02898
	149-12	155-52	1	0	0	0.01825
	149-12	155-53	0.96626	0	0.03374	0.01818
	149-12	155-54	0.92757	0.07243	0	0.02967
	149-12	155-55	1	0	0	-0.0515
	149-12	155-56	0.97535	0.01896	0.00568	0.01221
	149-12	155-57	1	0	0	0.0104
	149-12	155-58	0.95352	0.03775	0.00873	0.02614
	149-12	155-59	0.9346	0.0654	0	0.00087
	149-12	155-60	1	0	0	-0.10081
	149-12	155-61	0.74278	0.25722	0	0.04483
	149-12	155-62	1	0	0	-0.00535
	149-12	155-63	0.83352	0.16648	0	0.03406
	149-12	155-64	1	0	0	0.00959
	149-12	155-65	1	0	0	-0.02662
	149-12	155-66	1	0	0	0.00818
	149-12	155-67	1	0	0	-0.11869
	149-12	155-68	0.95868	0.00699	0.03433	0.03079
	149-12	155-69	0.98826	0	0.01174	0.00033
	149-12	155-70	0.85856	0.14144	0	0.03505
	149-12	155-72	0.97583	0.02417	0	-0.00583
	149-12	155-73	0.97577	0.02423	0	0.00779
	149-12	155-74	0.95237	0	0.04763	0.02891
	149-12	155-75	0.98901	0	0.01099	0.01716
	149-12	155-76	1	0	0	-0.01761
	149-12	155-77	0.46471	0.53529	0	0.07747
	149-12	155-78	0.92992	0.06949	0.00059	0.02995
	149-12	155-79	1	0	0	0.00936
	149-12	155-80	0.9635	0	0.0365	0.01907
	149-12	155-81	0.95936	0.02301	0.01763	0.01469
	149-12	155-82	0.88977	0.11023	0	0.03832
	149-12	155-83	0.98778	0.01222	0	-0.02648
	149-12	155-84	0.8142	0.1858	0	0.04472
	149-12	155-85	0.98123	0	0.01877	0.01013
	149-12	163-01	0.9346	0.0587	0.0067	0.01495
	149-12	163-02	0.95403	0	0.04597	0.02699
	149-12	163-03	1	0	0	0.00294
	149-12	163-04	1	0	0	-0.04797
	149-12	163-05	0.97878	0	0.02122	-0.02051
	149-12	163-06	1	0	0	-0.01897
	149-12	164-01	0.83021	0.16979	0	0.03845
	149-12	164-02	0.87183	0.08994	0.03823	0.0304
	149-12	164-03	0.96474	0.01046	0.0248	0.02688
	149-12	164-04	1	0	0	-0.01776
	149-12	164-05	1	0	0	-0.03372
	149-12	164-06	1	0	0	0.00696
	149-12	164-07	0.97131	0	0.02869	-0.01096
	149-12	166-01	0.88948	0.07952	0.031	0.03293
	149-12	166-02	0.85529	0.14471	0	0.02508
	149-12	166-03	0.86217	0.13783	0	0.01591
	149-12	166-04	0.8	0.14814	0.05186	0.05661
	149-12	166-05	0.67767	0.32233	0	0.0572
	149-12	166-06	0.87479	0.12521	0	0.03659
	149-12	166-07	0.94499	0.05501	0	0.01966
	149-12	167-01	1	0	0	0.00411
	149-12	167-02	1	0	0	-0.02251
	149-12	167-03	1	0	0	-0.03754
	149-12	167-04	0.95037	0.04963	0	0.01476
	149-12	167-05	1	0	0	-0.04752
	149-12	167-06	1	0	0	-0.02143
	149-12	167-07	0.8634	0.1366	0	0.01564
	149-12	167-08	1	0	0	-0.06612
	149-13	149-46	0.40474	0.52908	0.06618	0.17619
	149-13	149-47	1	0	0	-0.01088
	149-13	149-48	1	0	0	-0.00922
	149-13	149-49	1	0	0	0.02092
	149-13	154-01	0.89138	0.10862	0	0.02093
	149-13	154-02	0.94635	0.04892	0.00473	0.03044
	149-13	154-03	1	0	0	0.01323
	149-13	154-04	0.92292	0.05309	0.02399	0.04079
	149-13	154-05	1	0	0	-0.06439
	149-13	154-06	1	0	0	-0.02593
	149-13	154-07	1	0	0	-0.01768
	149-13	154-08	0.93495	0.05526	0.00979	0.03427
	149-13	154-09	1	0	0	-0.0026
	149-13	154-10	1	0	0	-0.04945
	149-13	154-11	1	0	0	0.03072
	149-13	154-12	1	0	0	-0.00096
	149-13	154-13	1	0	0	-0.03235
	149-13	154-14	1	0	0	-0.04005
	149-13	154-15	1	0	0	-0.02472
	149-13	154-16	0.97817	0.00032	0.02151	0.00825
	149-13	154-17	1	0	0	-0.0011
	149-13	154-18	1	0	0	-0.0094
	149-13	154-19	1	0	0	-0.02563
	149-13	154-20	1	0	0	-0.02545
	149-13	154-21	1	0	0	-0.0095
	149-13	154-22	1	0	0	-0.00521
	149-13	154-23	0.91179	0.08821	0	-0.00708
	149-13	154-24	0.9176	0.0824	0	0.0211
	149-13	154-25	0.99657	0	0.00343	0.01573
	149-13	154-26	1	0	0	-0.01948
	149-13	154-27	1	0	0	0.00154
	149-13	154-28	0.83794	0.16206	0	0.03516
	149-13	154-29	0.93451	0.06549	0	0.01727
	149-13	154-30	1	0	0	0.00469
	149-13	154-31	0.85761	0.14239	0	0.01994
	149-13	154-32	1	0	0	0.02995
	149-13	154-33	0.91876	0.08124	0	0.02965
	149-13	154-34	1	0	0	-0.03297
	149-13	154-35	1	0	0	0.00424
	149-13	154-36	1	0	0	-0.04412
	149-13	154-37	0.97688	0.02312	0	0.00818
	149-13	154-38	1	0	0	-0.01652
	149-13	154-39	1	0	0	-0.01365
	149-13	154-40	1	0	0	-0.05206
	149-13	154-41	1	0	0	-0.00296
	149-13	154-42	1	0	0	-0.03118
	149-13	154-43	1	0	0	-0.01417
	149-13	154-44	1	0	0	-0.01474
	149-13	154-45	1	0	0	-0.01115
	149-13	154-46	1	0	0	-0.00085
	149-13	154-47	1	0	0	0.00014
	149-13	155-01	1	0	0	0.00424
	149-13	155-02	1	0	0	-0.0544
	149-13	155-03	1	0	0	-0.00828
	149-13	155-04	0.96241	0	0.03759	0.00099
	149-13	155-05	0.89087	0.10913	0	0.00449
	149-13	155-06	1	0	0	-0.03149
	149-13	155-07	1	0	0	-0.03785
	149-13	155-08	1	0	0	-0.01745
	149-13	155-09	1	0	0	-0.01471
	149-13	155-10	0.88867	0.11133	0	0.00192
	149-13	155-11	1	0	0	-0.01622
	149-13	155-12	1	0	0	-0.00302
	149-13	155-13	1	0	0	-0.03507
	149-13	155-14	1	0	0	-0.0803
	149-13	155-15	1	0	0	-0.041
	149-13	155-16	0.98818	0.01182	0	0.00826
	149-13	155-17	1	0	0	-0.00534
	149-13	155-18	1	0	0	-0.06967
	149-13	155-19	0.98057	0	0.01943	0.01802
	149-13	155-20	1	0	0	-0.00084
	149-13	155-21	0.96742	0.03258	0	-0.02411
	149-13	155-22	0.82888	0.17112	0	0.02623
	149-13	155-23	1	0	0	-0.05515
	149-13	155-24	1	0	0	-0.19933
	149-13	155-25	0.89033	0.10311	0.00656	0.0296
	149-13	155-26	1	0	0	-0.11782
	149-13	155-27	1	0	0	-0.0094
	149-13	155-28	0.99888	0	0.00112	0.01587
	149-13	155-29	1	0	0	-0.40277
	149-13	155-30	0.8373	0.1627	0	0.02358
	149-13	155-31	1	0	0	-0.24975
	149-13	155-32	1	0	0	-0.04409
	149-13	155-33	1	0	0	-0.00758
	149-13	155-34	0.90131	0.09869	0	0.00942
	149-13	155-35	1	0	0	-0.01269
	149-13	155-36	1	0	0	0.01465
	149-13	155-37	1	0	0	-0.01608
	149-13	155-38	1	0	0	-0.44976
	149-13	155-39	1	0	0	0.00804
	149-13	155-40	1	0	0	0.01473
	149-13	155-41	1	0	0	0.00803
	149-13	155-42	1	0	0	0.0029
	149-13	155-43	0.77278	0.22722	0	0.02712
	149-13	155-44	0.71324	0.28676	0	0.05192
	149-13	155-45	0.8834	0.1166	0	-0.00611
	149-13	155-46	0.83817	0.16183	0	0.03641
	149-13	155-47	0.78862	0.21138	0	0.04068
	149-13	155-48	1	0	0	0.00095
	149-13	155-49	0.85056	0.14944	0	0.02163
	149-13	155-51	0.85539	0.14461	0	0.03016
	149-13	155-52	1	0	0	0.00687
	149-13	155-53	1	0	0	-0.00733
	149-13	155-54	0.85967	0.14033	0	0.02704
	149-13	155-55	1	0	0	-0.08855
	149-13	155-56	0.99379	0.00621	0	0.00304
	149-13	155-57	1	0	0	0.00422
	149-13	155-58	0.87477	0.12523	0	0.01398
	149-13	155-59	0.95044	0.04956	0	-0.01232
	149-13	155-60	1	0	0	-0.08683
	149-13	155-61	0.68976	0.31024	0	0.04891
	149-13	155-62	1	0	0	-0.01953
	149-13	155-63	0.76464	0.23536	0	0.04118
	149-13	155-64	1	0	0	-0.0006
	149-13	155-65	1	0	0	-0.03446
	149-13	155-66	1	0	0	-0.01138
	149-13	155-67	1	0	0	-0.14034
	149-13	155-68	1	0	0	0.00647
	149-13	155-69	1	0	0	-0.03182
	149-13	155-70	0.78338	0.21662	0	0.03545
	149-13	155-72	1	0	0	-0.03923
	149-13	155-73	1	0	0	-0.01105
	149-13	155-74	1	0	0	0.01595
	149-13	155-75	1	0	0	0.00752
	149-13	155-76	1	0	0	-0.02866
	149-13	155-77	0.45432	0.54568	0	0.07331
	149-13	155-78	0.89927	0.10073	0	0.02437
	149-13	155-79	1	0	0	-0.02778
	149-13	155-80	1	0	0	-0.01454
	149-13	155-81	1	0	0	-0.00759
	149-13	155-82	0.94979	0.05021	0	0.02109
	149-13	155-83	1	0	0	-0.05959
	149-13	155-84	0.74632	0.25368	0	0.03523
	149-13	155-85	0.9337	0.0663	0	0.00865
	149-13	163-01	1	0	0	-0.03055
	149-13	163-02	1	0	0	-0.01445
	149-13	163-03	1	0	0	-0.02967
	149-13	163-04	1	0	0	-0.04492
	149-13	163-05	1	0	0	-0.03878
	149-13	163-06	1	0	0	-0.01565
	149-13	164-01	1	0	0	-0.00142
	149-13	164-02	1	0	0	-0.02115
	149-13	164-03	1	0	0	0.00253
	149-13	164-04	1	0	0	-0.04381
	149-13	164-05	1	0	0	-0.05381
	149-13	164-06	1	0	0	-0.00806
	149-13	164-07	1	0	0	-0.04888
	149-13	166-01	1	0	0	0.00301
	149-13	166-02	0.924	0.076	0	0.00054
	149-13	166-03	0.97163	0	0.02837	-0.00331
	149-13	166-04	0.8732	0.11866	0.00813	0.02675
	149-13	166-05	0.82157	0.17843	0	0.03479
	149-13	166-06	1	0	0	0.00634
	149-13	166-07	0.94684	0.03603	0.01714	0.03363
	149-13	167-01	1	0	0	-0.0146
	149-13	167-02	1	0	0	-0.05167
	149-13	167-03	1	0	0	-0.04252
	149-13	167-04	1	0	0	-0.0123
	149-13	167-05	1	0	0	-0.06964
	149-13	167-06	1	0	0	-0.04535
	149-13	167-07	0.89689	0.10311	0	-0.00107
	149-13	167-08	1	0	0	-0.07933
	149-14	149-01	1	0	0	-0.02314
	149-14	149-02	0.1905	0.71613	0.09337	0.21842
	149-14	149-03	0.29809	0.33822	0.3637	0.2571
	149-14	149-04	0.9962	0	0.0038	-0.06229
	149-14	149-05	1	0	0	-0.1082
	149-14	149-06	1	0	0	-0.01016
	149-14	149-07	1	0	0	-0.00078
	149-14	149-08	0.92139	0.07861	0	0.02328
	149-14	149-09	0.93446	0.06554	0	-0.00121
	149-14	149-10	1	0	0	-0.00356
	149-14	149-11	0.90027	0.09973	0	0.01281
	149-14	149-12	0.93542	0.06458	0	0.00541
	149-14	149-13	0.95312	0.04688	0	0.01988
	149-14	149-15	1	0	0	-0.08015
	149-14	149-16	1	0	0	-0.00101
	149-14	149-17	1	0	0	-0.03186
	149-14	149-18	0.80403	0.19597	0	0.02763
	149-14	149-19	1	0	0	-0.03709
	149-14	149-20	0.37343	0.62657	0	0.14273
	149-14	149-21	0.95059	0	0.04941	-0.02942
	149-14	149-22	0.95423	0.04577	0	-0.00046
	149-14	149-23	1	0	0	0.01036
	149-14	149-24	0.24012	0.67428	0.0856	0.22002
	149-14	149-25	0.90833	0.09167	0	0.01828
	149-14	149-26	0.3026	0.21119	0.48622	0.29327
	149-14	149-27	0.90529	0.09471	0	0.0252
	149-14	149-28	0.93443	0.06557	0	0.0143
	149-14	149-29	1	0	0	0.00799
	149-14	149-30	0.87854	0.12146	0	0.01718
	149-14	149-31	0.76821	0.23179	0	0.05176
	149-14	149-32	1	0	0	0.00828
	149-14	149-33	0.7702	0.2298	0	0.02462
	149-14	149-34	0.8512	0.1488	0	0.00422
	149-14	149-35	0.96601	0.03399	0	0.01071
	149-14	149-36	0.95049	0.04951	0	0.01286
	149-14	149-37	0.12377	0.87623	0	0.13502
	149-14	149-38	1	0	0	0.01746
	149-14	149-39	0.95173	0.04827	0	0.01387
	149-14	149-40	0.83886	0.16114	0	0.0317
	149-14	149-41	0.96865	0.03135	0	0.01574
	149-14	149-42	1	0	0	-0.01834
	149-14	149-43	0.58095	0.3655	0.05354	0.12328
	149-14	149-44	1	0	0	-0.00918
	149-14	149-45	0.7646	0.2354	0	0.0297
	149-14	149-46	1	0	0	0.00969
	149-14	149-47	0.47719	0.52281	0	0.1238
	149-14	149-48	0.40656	0.59344	0	0.13565
	149-14	149-49	0.83169	0.16831	0	0.03425
	149-14	149-51	0.92387	0.07613	0	0.0191
	149-14	149-52	0.77071	0.22929	0	0.03324
	149-14	149-53	1	0	0	-0.06927
	149-14	149-54	0.5497	0.4503	0	0.10875
	149-14	149-55	0.80497	0.19503	0	0.03846
	149-14	149-56	1	0	0	-0.02952
	149-14	149-57	0.98918	0.01082	0	-0.02432
	149-14	149-58	0.93518	0	0.06482	-0.00176
	149-14	149-59	1	0	0	-0.03802
	149-14	149-60	1	0	0	-0.01969
	149-14	149-61	0.27169	0.50174	0.22657	0.24648
	149-14	149-62	0.83515	0.16485	0	0.03849
	149-14	154-01	0.8138	0.1862	0	0.03652
	149-14	154-02	0.97054	0	0.02946	0.02141
	149-14	154-03	0.91939	0.06503	0.01558	0.03761
	149-14	154-04	0.91788	0.08212	0	0.02283
	149-14	154-05	1	0	0	-0.11208
	149-14	154-06	1	0	0	0.00174
	149-14	154-07	1	0	0	0.00305
	149-14	154-08	0.78789	0.21211	0	0.05902
	149-14	154-09	1	0	0	-0.00505
	149-14	154-10	1	0	0	-0.01496
	149-14	154-11	1	0	0	0.01922
	149-14	154-12	0.93694	0.06306	0	0.00346
	149-14	154-13	1	0	0	-0.02981
	149-14	154-14	1	0	0	-0.05323
	149-14	154-15	0.946	0.03975	0.01425	0.00219
	149-14	154-16	0.94218	0.05782	0	0.00089
	149-14	154-17	1	0	0	-0.01028
	149-14	154-18	0.99358	0.00642	0	0.0156
	149-14	154-19	0.86303	0.13697	0	0.01438
	149-14	154-20	0.8773	0.1227	0	0.0238
	149-14	154-21	1	0	0	-0.00452
	149-14	154-22	0.8843	0.1157	0	0.01899
	149-14	154-23	0.84009	0.15991	0	0.02977
	149-14	154-24	0.94319	0.05461	0.00221	0.02958
	149-14	154-25	1	0	0	-0.01618
	149-14	154-26	0.87842	0.1197	0.00187	0.02439
	149-14	154-27	1	0	0	0.0111
	149-14	154-28	1	0	0	-0.00528
	149-14	154-29	0.84601	0.15399	0	0.03369
	149-14	154-30	1	0	0	-0.00189
	149-14	154-31	0.84239	0.15761	0	0.03433
	149-14	154-32	0.85772	0.14228	0	0.02435
	149-14	154-33	0.78946	0.21054	0	0.02945
	149-14	154-34	1	0	0	-0.00658
	149-14	154-35	1	0	0	-0.00606
	149-14	154-36	1	0	0	-0.06338
	149-14	154-37	1	0	0	0.00895
	149-14	154-38	1	0	0	-0.0187
	149-14	154-39	0.94829	0.05171	0	0.00205
	149-14	154-40	1	0	0	-0.05732
	149-14	154-41	1	0	0	-0.0063
	149-14	154-42	0.96584	0	0.03416	-0.01841
	149-14	154-43	1	0	0	0.00662
	149-14	154-44	0.95882	0	0.04118	0.00263
	149-14	154-45	1	0	0	-0.00329
	149-14	154-46	0.8308	0.1692	0	0.0197
	149-14	154-47	0.91106	0.08894	0	0.03215
	149-14	155-01	1	0	0	-0.01099
	149-14	155-02	1	0	0	-0.07466
	149-14	155-03	0.85637	0.14363	0	0.02878
	149-14	155-04	0.88021	0.11979	0	0.00196
	149-14	155-05	1	0	0	-0.01999
	149-14	155-06	1	0	0	-0.01189
	149-14	155-07	0.94898	0.05102	0	-0.02986
	149-14	155-08	0.85663	0.14337	0	0.00196
	149-14	155-09	1	0	0	-0.03365
	149-14	155-10	0.86609	0.13391	0	0.01684
	149-14	155-11	0.94444	0.05556	0	0.01045
	149-14	155-12	0.88132	0.11868	0	0.01418
	149-14	155-13	1	0	0	-0.01158
	149-14	155-14	1	0	0	-0.07672
	149-14	155-15	1	0	0	-0.0285
	149-14	155-16	1	0	0	0.00481
	149-14	155-17	1	0	0	-0.02246
	149-14	155-18	1	0	0	-0.05548
	149-14	155-19	0.84654	0.15346	0	0.02661
	149-14	155-20	0.87889	0.12111	0	0.02095
	149-14	155-21	1	0	0	-0.02397
	149-14	155-22	0.96568	0.03432	0	0.00372
	149-14	155-23	1	0	0	-0.07128
	149-14	155-24	1	0	0	-0.14456
	149-14	155-25	0.94201	0.05799	0	0.01436
	149-14	155-26	1	0	0	-0.11064
	149-14	155-27	0.80338	0.19662	0	0.01919
	149-14	155-28	0.72007	0.27993	0	0.04255
	149-14	155-29	1	0	0	-0.34983
	149-14	155-30	0.7128	0.2872	0	0.04621
	149-14	155-31	1	0	0	-0.24954
	149-14	155-32	1	0	0	-0.0416
	149-14	155-33	1	0	0	0.00587
	149-14	155-34	1	0	0	-0.00694
	149-14	155-35	1	0	0	-0.00829
	149-14	155-36	1	0	0	0.00427
	149-14	155-37	0.96425	0.03575	0	0.01232
	149-14	155-38	1	0	0	-0.45678
	149-14	155-39	0.8794	0.1206	0	-0.00011
	149-14	155-40	0.92595	0.07193	0.00213	0.03397
	149-14	155-41	1	0	0	-0.00261
	149-14	155-42	0.894	0.106	0	0.01271
	149-14	155-43	0.77538	0.22462	0	0.03394
	149-14	155-44	0.71515	0.28485	0	0.04041
	149-14	155-45	0.82351	0.17649	0	0.03924
	149-14	155-46	0.90305	0.09695	0	0.02517
	149-14	155-47	0.89065	0.10935	0	0.03767
	149-14	155-48	1	0	0	0.01077
	149-14	155-49	0.7454	0.2546	0	0.0497
	149-14	155-51	0.85201	0.14799	0	0.01826
	149-14	155-52	0.89246	0.10754	0	0.00953
	149-14	155-53	0.97598	0.02402	0	0.0007
	149-14	155-54	0.8564	0.1436	0	0.03517
	149-14	155-55	1	0	0	-0.06483
	149-14	155-56	0.80919	0.19081	0	0.04015
	149-14	155-57	0.78132	0.21868	0	0.04365
	149-14	155-58	0.72252	0.27748	0	0.04935
	149-14	155-59	0.87007	0.12993	0	0.00163
	149-14	155-60	1	0	0	-0.10335
	149-14	155-61	0.72026	0.27974	0	0.04273
	149-14	155-62	1	0	0	-0.00295
	149-14	155-63	0.66916	0.33084	0	0.06341
	149-14	155-64	0.82385	0.17615	0	0.0125
	149-14	155-65	0.89133	0.10867	0	-0.0127
	149-14	155-66	1	0	0	-0.00686
	149-14	155-67	1	0	0	-0.14611
	149-14	155-68	0.97374	0	0.02626	0.01966
	149-14	155-69	1	0	0	-0.01823
	149-14	155-70	0.72603	0.27397	0	0.04327
	149-14	155-72	1	0	0	-0.03348
	149-14	155-73	1	0	0	0.00166
	149-14	155-74	0.9888	0.00834	0.00286	0.01885
	149-14	155-75	0.97479	0.02521	0	0.00819
	149-14	155-76	1	0	0	-0.01379
	149-14	155-77	0.34393	0.65607	0	0.09542
	149-14	155-78	0.74543	0.25457	0	0.03384
	149-14	155-79	1	0	0	-0.02164
	149-14	155-80	1	0	0	-0.00997
	149-14	155-81	0.97711	0.02289	0	-0.0053
	149-14	155-82	0.66925	0.33075	0	0.06797
	149-14	155-83	1	0	0	-0.05644
	149-14	155-84	0.79113	0.20887	0	0.05052
	149-14	155-85	0.82566	0.17434	0	0.04275
	149-14	163-01	0.89192	0.10808	0	-0.01279
	149-14	163-02	1	0	0	-0.01296
	149-14	163-03	1	0	0	-0.02558
	149-14	163-04	1	0	0	-0.06885
	149-14	163-05	0.94945	0.01135	0.03921	-0.00447
	149-14	163-06	1	0	0	-0.02926
	149-14	164-01	1	0	0	-0.00628
	149-14	164-02	1	0	0	-0.01611
	149-14	164-03	1	0	0	-0.00741
	149-14	164-04	0.98935	0.01065	0	-0.01122
	149-14	164-05	1	0	0	-0.05064
	149-14	164-06	0.97193	0.02807	0	0.01473
	149-14	164-07	1	0	0	-0.02717
	149-14	166-01	1	0	0	-0.006
	149-14	166-02	0.9254	0.0746	0	0.00542
	149-14	166-03	0.95801	0	0.04199	0.00064
	149-14	166-04	0.95101	0.04899	0	-0.01329
	149-14	166-05	0.82392	0.17608	0	0.0195
	149-14	166-06	0.98331	0	0.01669	0.02117
	149-14	166-07	0.96869	0.00663	0.02468	0.02887
	149-14	167-01	1	0	0	-0.0172
	149-14	167-02	1	0	0	-0.00092
	149-14	167-03	0.97374	0.0157	0.01056	-0.01549
	149-14	167-04	0.97116	0	0.02884	0.01764
	149-14	167-05	0.99066	0	0.00934	-0.03348
	149-14	167-06	0.9794	0	0.0206	-0.01
	149-14	167-07	0.93353	0.05968	0.00678	0.02673
	149-14	167-08	1	0	0	-0.05738
	149-15	149-01	1	0	0	-0.05618
	149-15	149-02	1	0	0	-0.0847
	149-15	149-03	1	0	0	-0.05334
	149-15	149-04	1	0	0	-0.08782
	149-15	149-05	1	0	0	-0.07618
	149-15	149-06	0.13528	0.73097	0.13375	0.23861
	149-15	149-07	1	0	0	-0.01513
	149-15	149-08	0.9155	0.08418	0.00032	-3e-05
	149-15	149-09	0.08676	0.91324	0	0.2054
	149-15	149-10	0.104	0.896	0	0.20216
	149-15	149-11	1	0	0	-0.04357
	149-15	149-12	1	0	0	-0.03871
	149-15	149-13	1	0	0	-0.08454
	149-15	149-16	1	0	0	-0.03464
	149-15	149-17	0.17618	0.40047	0.42335	0.30339
	149-15	149-18	0.90147	0.09853	0	-0.01488
	149-15	149-19	0.16323	0.40897	0.42781	0.30805
	149-15	149-20	1	0	0	-0.04064
	149-15	149-21	0.52851	0.44852	0.02298	0.08656
	149-15	149-22	0.34378	0.27447	0.38175	0.24873
	149-15	149-23	0.31418	0.68582	0	0.15648
	149-15	149-24	1	0	0	-0.02767
	149-15	149-25	0.35181	0.44042	0.20777	0.20116
	149-15	149-26	1	0	0	-0.0677
	149-15	149-27	0.60425	0.38493	0.01082	0.08419
	149-15	149-28	0.28067	0.71933	0	0.16115
	149-15	149-29	0.97422	0	0.02578	-0.01325
	149-15	149-30	0.45298	0.54702	0	0.10878
	149-15	149-31	1	0	0	-0.0381
	149-15	149-32	0.19561	0.53543	0.26896	0.25802
	149-15	149-33	1	0	0	-0.03801
	149-15	149-34	1	0	0	-0.03076
	149-15	149-35	1	0	0	-0.05833
	149-15	149-36	1	0	0	-0.05623
	149-15	149-37	0.32444	0.67556	0	0.03605
	149-15	149-38	0.54351	0.43007	0.02643	0.10358
	149-15	149-39	1	0	0	-0.05429
	149-15	149-40	0.95092	0	0.04908	-0.00231
	149-15	149-41	0.07588	0.60092	0.3232	0.30345
	149-15	149-42	0.37764	0.54524	0.07712	0.16041
	149-15	149-43	1	0	0	-0.03842
	149-15	149-44	0.50959	0.48172	0.00869	0.10788
	149-15	149-45	0.83589	0.16411	0	-0.00968
	149-15	149-46	1	0	0	-0.07099
	149-15	149-47	1	0	0	-0.05423
	149-15	149-48	1	0	0	-0.02515
	149-15	149-49	1	0	0	-0.03716
	149-15	149-51	1	0	0	-0.04869
	149-15	149-52	1	0	0	-0.05735
	149-15	149-53	1	0	0	-0.05248
	149-15	149-54	1	0	0	-0.05524
	149-15	149-55	0.97771	0.01864	0.00365	-0.01567
	149-15	149-56	0.8816	0.00195	0.11645	0.03623
	149-15	149-57	0.42772	0.33982	0.23246	0.18587
	149-15	149-58	0.55664	0.0831	0.36027	0.18757
	149-15	149-59	0.70047	0.20419	0.09533	0.07853
	149-15	149-60	0.67936	0.24416	0.07648	0.08135
	149-15	149-61	1	0	0	-0.03435
	149-15	149-62	0.9982	0	0.0018	-0.02501
	149-15	154-01	0.95293	0.04707	0	-0.02259
	149-15	154-02	1	0	0	-0.03855
	149-15	154-03	1	0	0	-0.04719
	149-15	154-04	0.91461	0.08539	0	-0.02597
	149-15	154-05	1	0	0	-0.07712
	149-15	154-06	1	0	0	-0.06701
	149-15	154-07	0.86983	0.13017	0	-0.01227
	149-15	154-08	1	0	0	-0.04806
	149-15	154-09	1	0	0	-0.04677
	149-15	154-10	0.81607	0.14041	0.04351	0.03722
	149-15	154-11	1	0	0	-0.06999
	149-15	154-12	1	0	0	-0.02571
	149-15	154-13	1	0	0	0.00036
	149-15	154-14	1	0	0	-0.03984
	149-15	154-15	1	0	0	-0.06122
	149-15	154-16	1	0	0	-0.0284
	149-15	154-17	1	0	0	-0.046
	149-15	154-18	0.92046	0.07954	0	-0.00751
	149-15	154-19	1	0	0	-0.03918
	149-15	154-20	1	0	0	-0.04271
	149-15	154-21	1	0	0	-0.0303
	149-15	154-22	1	0	0	-0.07192
	149-15	154-23	1	0	0	-0.04903
	149-15	154-24	0.96697	0.03303	0	-0.02435
	149-15	154-25	1	0	0	-0.05226
	149-15	154-26	1	0	0	-0.04414
	149-15	154-27	1	0	0	-0.05357
	149-15	154-28	1	0	0	-0.07336
	149-15	154-29	0.85609	0.14391	0	-0.03076
	149-15	154-30	1	0	0	-0.04738
	149-15	154-31	0.94466	0.05534	0	-0.02332
	149-15	154-32	0.90602	0.08619	0.00779	0.00396
	149-15	154-33	1	0	0	-0.02887
	149-15	154-34	1	0	0	-0.09996
	149-15	154-35	0.89786	0.10214	0	-0.01444
	149-15	154-36	1	0	0	-0.07401
	149-15	154-37	0.88682	0.11318	0	-0.0251
	149-15	154-38	0.97201	0.02303	0.00497	-0.01358
	149-15	154-39	0.95238	0.03881	0.00881	-0.0078
	149-15	154-40	1	0	0	-0.07503
	149-15	154-41	1	0	0	-0.06504
	149-15	154-42	1	0	0	-0.07117
	149-15	154-43	1	0	0	-0.04403
	149-15	154-44	1	0	0	-0.04915
	149-15	154-45	1	0	0	-0.04125
	149-15	154-46	1	0	0	-0.0385
	149-15	154-47	1	0	0	-0.05124
	149-15	155-01	0.98047	0.01953	0	-0.02172
	149-15	155-02	1	0	0	-0.13433
	149-15	155-03	1	0	0	-0.05735
	149-15	155-04	1	0	0	-0.03669
	149-15	155-05	1	0	0	-0.04342
	149-15	155-06	1	0	0	-0.07965
	149-15	155-07	1	0	0	-0.04043
	149-15	155-08	1	0	0	-0.05364
	149-15	155-09	1	0	0	-0.03151
	149-15	155-10	1	0	0	-0.05472
	149-15	155-11	1	0	0	-0.03385
	149-15	155-12	1	0	0	-0.06001
	149-15	155-13	1	0	0	-0.05723
	149-15	155-14	1	0	0	-0.13907
	149-15	155-15	1	0	0	-0.05938
	149-15	155-16	1	0	0	-0.04196
	149-15	155-17	1	0	0	-0.06859
	149-15	155-18	1	0	0	-0.0831
	149-15	155-19	1	0	0	-0.06639
	149-15	155-20	1	0	0	-0.04678
	149-15	155-21	1	0	0	-0.07414
	149-15	155-22	1	0	0	-0.06447
	149-15	155-23	1	0	0	-0.10592
	149-15	155-24	1	0	0	-0.1989
	149-15	155-25	1	0	0	-0.06448
	149-15	155-26	1	0	0	-0.17632
	149-15	155-27	1	0	0	-0.07156
	149-15	155-28	1	0	0	-0.0609
	149-15	155-29	1	0	0	-0.48763
	149-15	155-30	1	0	0	-0.05825
	149-15	155-31	1	0	0	-0.29935
	149-15	155-32	1	0	0	-0.0435
	149-15	155-33	1	0	0	-0.09195
	149-15	155-34	1	0	0	-0.06337
	149-15	155-35	1	0	0	-0.07659
	149-15	155-36	1	0	0	-0.02197
	149-15	155-37	0.9421	0	0.0579	-0.00607
	149-15	155-38	1	0	0	-0.60871
	149-15	155-39	1	0	0	-0.03735
	149-15	155-40	1	0	0	-0.07787
	149-15	155-41	1	0	0	-0.04782
	149-15	155-42	1	0	0	-0.08103
	149-15	155-43	1	0	0	-0.04478
	149-15	155-44	1	0	0	-0.05977
	149-15	155-45	1	0	0	-0.05553
	149-15	155-46	0.94283	0.05717	0	-0.0077
	149-15	155-47	1	0	0	-0.04733
	149-15	155-48	1	0	0	-0.05442
	149-15	155-49	1	0	0	-0.02826
	149-15	155-51	1	0	0	-0.05149
	149-15	155-52	1	0	0	-0.06915
	149-15	155-53	1	0	0	-0.0801
	149-15	155-54	1	0	0	-0.03994
	149-15	155-55	1	0	0	-0.09016
	149-15	155-56	1	0	0	-0.02802
	149-15	155-57	1	0	0	-0.03791
	149-15	155-58	1	0	0	-0.04294
	149-15	155-59	1	0	0	-0.0719
	149-15	155-60	1	0	0	-0.16035
	149-15	155-61	1	0	0	-0.05877
	149-15	155-62	1	0	0	-0.08057
	149-15	155-63	1	0	0	-0.04617
	149-15	155-64	1	0	0	-0.03506
	149-15	155-65	1	0	0	-0.05715
	149-15	155-66	1	0	0	-0.04273
	149-15	155-67	1	0	0	-0.11749
	149-15	155-68	1	0	0	-0.0759
	149-15	155-69	1	0	0	-0.07685
	149-15	155-70	1	0	0	-0.04571
	149-15	155-72	1	0	0	-0.06365
	149-15	155-73	1	0	0	-0.08769
	149-15	155-74	1	0	0	-0.07776
	149-15	155-75	1	0	0	-0.07374
	149-15	155-76	1	0	0	-0.0561
	149-15	155-77	0.67197	0.32803	0	-0.01846
	149-15	155-78	1	0	0	-0.03943
	149-15	155-79	1	0	0	-0.04882
	149-15	155-80	1	0	0	-0.05973
	149-15	155-81	1	0	0	-0.02905
	149-15	155-82	1	0	0	-0.02663
	149-15	155-83	1	0	0	-0.09188
	149-15	155-84	1	0	0	-0.06497
	149-15	155-85	1	0	0	-0.03962
	149-15	163-01	1	0	0	-0.06746
	149-15	163-02	0.94856	0.05144	0	-0.01321
	149-15	163-03	1	0	0	-0.08444
	149-15	163-04	1	0	0	-0.09489
	149-15	163-05	1	0	0	-0.03389
	149-15	163-06	1	0	0	-0.08713
	149-15	164-01	1	0	0	-0.0326
	149-15	164-02	0.95142	0	0.04858	-0.00172
	149-15	164-03	1	0	0	-0.04741
	149-15	164-04	1	0	0	-0.04796
	149-15	164-05	1	0	0	-0.06842
	149-15	164-06	1	0	0	-0.042
	149-15	164-07	1	0	0	-0.0234
	149-15	166-01	1	0	0	-0.04699
	149-15	166-02	1	0	0	-0.04241
	149-15	166-03	1	0	0	-0.02096
	149-15	166-04	1	0	0	-0.0257
	149-15	166-05	1	0	0	-0.05204
	149-15	166-06	1	0	0	-0.04809
	149-15	166-07	1	0	0	-0.03976
	149-15	167-01	0.95707	0	0.04293	-0.01149
	149-15	167-02	1	0	0	-0.0297
	149-15	167-03	0.92883	0	0.07117	-0.00764
	149-15	167-04	0.86952	0.13048	0	0.00779
	149-15	167-05	0.93763	0	0.06237	-0.0158
	149-15	167-06	1	0	0	-0.04433
	149-15	167-07	0.92941	0.066	0.00459	-0.00265
	149-15	167-08	0.92124	0	0.07876	-0.01415
	149-16	149-01	0.45182	0.52294	0.02525	0.13764
	149-16	149-02	1	0	0	-0.03752
	149-16	149-03	0.97522	0	0.02478	-0.01064
	149-16	149-04	1	0	0	-0.08271
	149-16	149-05	0.84074	0.05844	0.10082	0.0231
	149-16	149-06	0.87899	0.12101	0	0.02836
	149-16	149-07	0.92122	0.07878	0	0.01346
	149-16	149-08	0.78594	0.21091	0.00315	0.06982
	149-16	149-09	0.8041	0.1959	0	0.04708
	149-16	149-10	0.83626	0.16374	0	0.04416
	149-16	149-11	0.42699	0.53459	0.03842	0.16064
	149-16	149-12	0.30117	0.66158	0.03725	0.1918
	149-16	149-13	0.83375	0.11881	0.04743	0.06787
	149-16	149-17	1	0	0	-0.0157
	149-16	149-18	0.15453	0.84547	0	0.20623
	149-16	149-19	0.89907	0.09419	0.00674	0.01379
	149-16	149-20	1	0	0	-0.02451
	149-16	149-21	0.88322	0.11529	0.00149	-0.01677
	149-16	149-22	0.86666	0.13334	0	0.02037
	149-16	149-23	0.79955	0.20045	0	0.03548
	149-16	149-24	1	0	0	-0.01073
	149-16	149-25	0.88026	0.11974	0	0.01876
	149-16	149-26	1	0	0	-0.03805
	149-16	149-27	0.96775	0.03225	0	0.01477
	149-16	149-28	0.79156	0.20844	0	0.04728
	149-16	149-29	1	0	0	0.01025
	149-16	149-30	0.91202	0.08798	0	0.02938
	149-16	149-31	0.88188	0.10892	0.0092	0.04935
	149-16	149-32	0.92043	0.06276	0.0168	0.0413
	149-16	149-33	0.56183	0.43817	0	0.11758
	149-16	149-34	0.44253	0.55747	0	0.13828
	149-16	149-35	0.42786	0.57214	0	0.14513
	149-16	149-36	0.33358	0.21246	0.45396	0.28607
	149-16	149-37	0.16129	0.83871	0	0.15345
	149-16	149-38	0.75155	0.24845	0	0.03642
	149-16	149-39	0.27549	0.33647	0.38804	0.28646
	149-16	149-40	0.9011	0.0989	0	0.01219
	149-16	149-41	0.91521	0.08479	0	0.0219
	149-16	149-42	0.99412	0.00588	0	-0.00234
	149-16	149-43	0.92559	0.07441	0	0.00578
	149-16	149-44	0.849	0.151	0	0.03406
	149-16	149-45	0.035	0.69321	0.2718	0.31635
	149-16	149-46	0.49734	0.45552	0.04714	0.15087
	149-16	149-47	0.91155	0.08845	0	-0.00135
	149-16	149-48	1	0	0	-0.00499
	149-16	149-49	0.84341	0.15659	0	0.04113
	149-16	149-51	0.62745	0.37255	0	0.09195
	149-16	149-52	0.45657	0.54144	0.002	0.14553
	149-16	149-53	0.56162	0.38345	0.05494	0.10072
	149-16	149-54	0.18659	0.80186	0.01155	0.21677
	149-16	149-55	0.60341	0.3966	0	0.09763
	149-16	149-56	0.93842	0.06158	0	-0.0126
	149-16	149-57	0.96814	0.02298	0.00888	-0.01527
	149-16	149-58	0.97922	0.02078	0	-0.02025
	149-16	149-59	0.87421	0.12579	0	-0.005
	149-16	149-60	1	0	0	-0.01327
	149-16	149-61	1	0	0	0.00953
	149-16	149-62	0.94478	0	0.05522	0.03164
	149-16	154-01	0.78824	0.21176	0	0.05003
	149-16	154-02	0.97412	0	0.02588	0.02668
	149-16	154-03	0.87224	0.12776	0	0.02933
	149-16	154-04	0.78371	0.21629	0	0.06467
	149-16	154-05	1	0	0	-0.05959
	149-16	154-06	1	0	0	-0.00848
	149-16	154-07	0.81526	0.18474	0	0.03146
	149-16	154-08	0.82661	0.17339	0	0.04524
	149-16	154-09	0.97686	0.02106	0.00209	0.00952
	149-16	154-10	1	0	0	-0.00307
	149-16	154-11	1	0	0	0.01874
	149-16	154-12	0.93366	0.06634	0	0.02023
	149-16	154-13	1	0	0	-0.04235
	149-16	154-14	1	0	0	-0.02002
	149-16	154-15	0.93427	0.04796	0.01777	0.00582
	149-16	154-16	0.90173	0.09827	0	0.01219
	149-16	154-17	0.91199	0.08801	0	0.01124
	149-16	154-18	0.89046	0.10824	0.0013	0.04502
	149-16	154-19	0.91727	0.08273	0	0.02413
	149-16	154-20	0.94868	0.05132	0	0.00208
	149-16	154-21	0.96251	0.03749	0	0.00358
	149-16	154-22	0.89082	0.10918	0	0.02296
	149-16	154-23	0.92002	0.07998	0	-0.00498
	149-16	154-24	0.64611	0.35389	0	0.06324
	149-16	154-25	1	0	0	0.02069
	149-16	154-26	0.85288	0.14712	0	0.02083
	149-16	154-27	0.91697	0	0.08303	0.02935
	149-16	154-28	0.88113	0.09264	0.02623	0.0494
	149-16	154-29	0.83596	0.16404	0	0.02833
	149-16	154-30	0.97578	0	0.02422	0.02066
	149-16	154-31	0.7133	0.2867	0	0.04856
	149-16	154-32	0.80433	0.18791	0.00776	0.06744
	149-16	154-33	1	0	0	0.0067
	149-16	154-34	1	0	0	-0.00534
	149-16	154-35	0.925	0.05522	0.01978	0.04114
	149-16	154-36	1	0	0	-0.02929
	149-16	154-37	0.88201	0.10292	0.01507	0.03859
	149-16	154-38	1	0	0	-0.02096
	149-16	154-39	0.96581	0.01975	0.01444	0.0279
	149-16	154-40	0.98539	0	0.01461	-0.04172
	149-16	154-41	0.87873	0.12127	0	0.02787
	149-16	154-42	1	0	0	-0.02076
	149-16	154-43	1	0	0	0.00622
	149-16	154-44	0.91307	0.08693	0	0.00775
	149-16	154-45	1	0	0	-0.01217
	149-16	154-46	1	0	0	0.0105
	149-16	154-47	0.84755	0.15245	0	0.02349
	149-16	155-01	0.74895	0.25105	0	0.04238
	149-16	155-02	1	0	0	-0.04867
	149-16	155-03	0.9197	0.0803	0	0.02269
	149-16	155-04	0.9655	0	0.0345	0.00504
	149-16	155-05	0.9134	0.0866	0	0.00633
	149-16	155-06	1	0	0	-0.01791
	149-16	155-07	0.9939	0.0061	0	-0.02882
	149-16	155-08	0.9356	0.0644	0	-0.00686
	149-16	155-09	0.87667	0.12333	0	0.01648
	149-16	155-10	0.99382	0	0.00618	0.00137
	149-16	155-11	1	0	0	0.00703
	149-16	155-12	1	0	0	0.02213
	149-16	155-13	1	0	0	0.00251
	149-16	155-14	1	0	0	-0.05251
	149-16	155-15	1	0	0	-0.02044
	149-16	155-16	0.92212	0.07788	0	0.02129
	149-16	155-17	0.98621	0.00098	0.01281	0.02185
	149-16	155-18	1	0	0	-0.0574
	149-16	155-19	0.99107	0.00893	0	0.01313
	149-16	155-20	0.76406	0.23594	0	0.05806
	149-16	155-21	0.88213	0.11787	0	-0.01486
	149-16	155-22	0.79722	0.20278	0	0.04567
	149-16	155-23	1	0	0	-0.03612
	149-16	155-24	1	0	0	-0.19913
	149-16	155-25	0.91921	0	0.08079	0.0333
	149-16	155-26	1	0	0	-0.07808
	149-16	155-27	0.97384	0.02616	0	0.01328
	149-16	155-28	0.87328	0.12672	0	0.03404
	149-16	155-29	1	0	0	-0.34265
	149-16	155-30	0.7684	0.2316	0	0.03804
	149-16	155-31	1	0	0	-0.19211
	149-16	155-32	0.93092	0.06908	0	0.00072
	149-16	155-33	1	0	0	0.0114
	149-16	155-34	0.97974	0.01588	0.00438	0.00922
	149-16	155-35	1	0	0	0.0045
	149-16	155-36	0.89007	0.10993	0	0.04261
	149-16	155-37	0.91877	0.08123	0	0.02773
	149-16	155-38	1	0	0	-0.42618
	149-16	155-39	0.97992	0	0.02008	0.02388
	149-16	155-40	0.86028	0.13972	0	0.04731
	149-16	155-41	0.81143	0.17307	0.01551	0.06763
	149-16	155-42	0.9416	0.0584	0	0.02306
	149-16	155-43	0.86169	0.13831	0	0.03618
	149-16	155-44	0.79673	0.20327	0	0.04433
	149-16	155-45	1	0	0	-0.00836
	149-16	155-46	0.81333	0.18667	0	0.04655
	149-16	155-47	0.85602	0.13806	0.00591	0.05287
	149-16	155-48	0.93142	0.05793	0.01065	0.03267
	149-16	155-49	0.89668	0.10332	0	0.03267
	149-16	155-51	0.8145	0.1855	0	0.0256
	149-16	155-52	0.98287	0.01713	0	0.0213
	149-16	155-53	0.9766	0	0.0234	0.01256
	149-16	155-54	0.94497	0.05503	0	0.0262
	149-16	155-55	1	0	0	-0.079
	149-16	155-56	0.9522	0.0478	0	0.00624
	149-16	155-57	0.97526	0	0.02474	0.0137
	149-16	155-58	0.98999	0	0.01001	0.02127
	149-16	155-59	0.92259	0.07741	0	-0.01396
	149-16	155-60	1	0	0	-0.07789
	149-16	155-61	0.77672	0.22328	0	0.04564
	149-16	155-62	1	0	0	0.01592
	149-16	155-63	0.77697	0.22303	0	0.0508
	149-16	155-64	0.87132	0.12868	0	0.02473
	149-16	155-65	1	0	0	-0.04405
	149-16	155-66	1	0	0	0.00619
	149-16	155-67	1	0	0	-0.10228
	149-16	155-68	0.86866	0.13134	0	0.0318
	149-16	155-69	1	0	0	0.00163
	149-16	155-70	0.89545	0.10455	0	0.03128
	149-16	155-72	1	0	0	-0.00777
	149-16	155-73	0.96519	0.03481	0	0.01204
	149-16	155-74	0.97276	0	0.02724	0.02753
	149-16	155-75	0.96346	0.01565	0.02089	0.03296
	149-16	155-76	1	0	0	-0.02851
	149-16	155-77	0.47639	0.52361	0	0.08017
	149-16	155-78	0.91573	0.08427	0	0.02579
	149-16	155-79	0.96507	0.02077	0.01415	0.01584
	149-16	155-80	0.96491	0	0.03509	0.01754
	149-16	155-81	0.952	0.048	0	0.00464
	149-16	155-82	0.92671	0.059	0.01429	0.03439
	149-16	155-83	1	0	0	-0.04408
	149-16	155-84	0.79633	0.20367	0	0.04402
	149-16	155-85	1	0	0	-0.00306
	149-16	163-01	0.91865	0.08135	0	-0.00469
	149-16	163-02	1	0	0	0.02079
	149-16	163-03	0.91967	0.08033	0	0.0189
	149-16	163-04	1	0	0	-0.05859
	149-16	163-05	1	0	0	-0.04105
	149-16	163-06	0.87861	0.12139	0	0.00264
	149-16	164-01	0.82995	0.17005	0	0.03575
	149-16	164-02	0.84558	0.12657	0.02785	0.03466
	149-16	164-03	0.84852	0.15148	0	0.03614
	149-16	164-04	1	0	0	-0.0063
	149-16	164-05	1	0	0	-0.01515
	149-16	164-06	0.90126	0.09874	0	0.03532
	149-16	164-07	0.94633	0	0.05367	0.00403
	149-16	166-01	0.88941	0.11059	0	0.02349
	149-16	166-02	0.87385	0.12615	0	0.02028
	149-16	166-03	1	0	0	-0.0207
	149-16	166-04	1	0	0	0.00026
	149-16	166-05	0.82345	0.17655	0	0.0452
	149-16	166-06	1	0	0	0.0255
	149-16	166-07	1	0	0	0.01851
	149-16	167-01	0.86258	0.13742	0	0.03508
	149-16	167-02	0.88318	0.11682	0	0.01522
	149-16	167-03	1	0	0	-0.02532
	149-16	167-04	0.75127	0.24873	0	0.04568
	149-16	167-05	1	0	0	-0.05218
	149-16	167-06	1	0	0	-0.0419
	149-16	167-07	0.77155	0.22845	0	0.03511
	149-16	167-08	1	0	0	-0.068
	149-17	149-01	0.98468	0.01187	0.00345	-0.01308
	149-17	149-02	1	0	0	-0.04269
	149-17	149-03	1	0	0	-0.04302
	149-17	149-04	0.87767	0.05125	0.07108	-0.00719
	149-17	149-05	1	0	0	-0.06142
	149-17	149-06	0.50403	0.1373	0.35867	0.20318
	149-17	149-07	0.62632	0.37368	0	0.07777
	149-17	149-08	1	0	0	-0.01426
	149-17	149-09	0.28254	0.71746	0	0.15603
	149-17	149-10	0.29699	0.70301	0	0.15349
	149-17	149-11	0.98814	0.00598	0.00588	-0.01398
	149-17	149-12	0.99679	0.00321	0	-0.01932
	149-17	149-13	1	0	0	-0.05899
	149-17	149-18	0.8969	0.09212	0.01098	0.01113
	149-17	149-19	0.16109	0.60272	0.23619	0.26065
	149-17	149-20	1	0	0	-0.03787
	149-17	149-21	0.77022	0.16017	0.06961	0.0331
	149-17	149-22	0.41721	0.45495	0.12785	0.16575
	149-17	149-23	0.61061	0.34569	0.0437	0.09425
	149-17	149-24	0.95352	0	0.04648	0.0005
	149-17	149-25	0.28317	0.17319	0.54364	0.30831
	149-17	149-26	1	0	0	-0.03385
	149-17	149-27	0.34421	0.65579	0	0.13154
	149-17	149-28	0.64766	0.30489	0.04745	0.08518
	149-17	149-29	1	0	0	-0.01366
	149-17	149-30	0.38569	0.61431	0	0.1404
	149-17	149-31	1	0	0	-0.02557
	149-17	149-32	0.22866	0.33574	0.4356	0.29447
	149-17	149-33	0.87649	0.12351	0	0.01013
	149-17	149-34	0.83939	0.16061	0	0.00872
	149-17	149-35	1	0	0	-0.02507
	149-17	149-36	1	0	0	-0.01718
	149-17	149-37	0.25444	0.74556	0	0.04959
	149-17	149-38	0.65487	0.29589	0.04925	0.08433
	149-17	149-39	0.93736	0.06264	0	-0.01003
	149-17	149-40	0.67937	0.3127	0.00793	0.06703
	149-17	149-41	0.27391	0.36371	0.36237	0.26381
	149-17	149-42	0.18857	0.81143	0	0.18861
	149-17	149-43	1	0	0	-0.02446
	149-17	149-44	0.72906	0.25136	0.01959	0.05703
	149-17	149-45	0.71557	0.28443	0	0.02343
	149-17	149-46	1	0	0	-0.02315
	149-17	149-47	1	0	0	-0.02318
	149-17	149-48	1	0	0	-0.03207
	149-17	149-49	1	0	0	-0.02485
	149-17	149-51	1	0	0	-0.02582
	149-17	149-52	1	0	0	-0.02531
	149-17	149-53	1	0	0	-0.02913
	149-17	149-54	1	0	0	-0.04933
	149-17	149-55	0.91848	0.07843	0.0031	0.00374
	149-17	149-56	0.49315	0.45952	0.04733	0.11977
	149-17	149-57	0.10477	0.43745	0.45779	0.33003
	149-17	149-58	0.21232	0.63217	0.15551	0.22619
	149-17	149-59	0.73578	0.16753	0.09669	0.06948
	149-17	149-60	0.38701	0.61299	0	0.12896
	149-17	149-61	0.97585	0.00943	0.01472	-0.0084
	149-17	149-62	1	0	0	-0.04049
	149-17	154-01	0.74637	0.25363	0	0.0456
	149-17	154-02	0.74168	0.25832	0	0.00707
	149-17	154-03	1	0	0	-0.02217
	149-17	154-04	0.96201	0	0.03799	1e-05
	149-17	154-05	1	0	0	-0.03871
	149-17	154-06	1	0	0	-0.03921
	149-17	154-07	0.78193	0.21807	0	-0.00387
	149-17	154-08	0.92862	0.07138	0	-0.00636
	149-17	154-09	0.96768	0.02558	0.00674	-0.00805
	149-17	154-10	0.83333	0.12172	0.04495	0.03676
	149-17	154-11	1	0	0	-0.03027
	149-17	154-12	1	0	0	-0.02031
	149-17	154-13	0.91718	0	0.08282	0.01391
	149-17	154-14	1	0	0	-0.02218
	149-17	154-15	0.97348	0	0.02652	-0.01064
	149-17	154-16	1	0	0	-0.02387
	149-17	154-17	1	0	0	-0.03266
	149-17	154-18	0.96324	0.03165	0.0051	-0.00742
	149-17	154-19	1	0	0	-0.02936
	149-17	154-20	0.97462	0.0131	0.01228	-0.0087
	149-17	154-21	1	0	0	-0.02047
	149-17	154-22	0.96825	0.03175	0	-0.02228
	149-17	154-23	1	0	0	-0.02656
	149-17	154-24	0.87864	0.1177	0.00367	0.01369
	149-17	154-25	1	0	0	-0.03711
	149-17	154-26	0.96389	0.01346	0.02265	-0.0027
	149-17	154-27	1	0	0	-0.03554
	149-17	154-28	1	0	0	-0.02125
	149-17	154-29	0.84467	0.15533	0	-0.01002
	149-17	154-30	0.92056	0.07944	0	-0.01157
	149-17	154-31	0.87635	0.12365	0	0.0093
	149-17	154-32	0.87454	0.08005	0.04541	0.02592
	149-17	154-33	0.90311	0.09689	0	0.00194
	149-17	154-34	1	0	0	-0.05922
	149-17	154-35	0.83128	0.16872	0	0.00417
	149-17	154-36	0.87704	0.12296	0	0.00033
	149-17	154-37	1	0	0	-0.0264
	149-17	154-38	0.96039	0.03961	0	-0.0152
	149-17	154-39	0.8409	0.1591	0	0.01663
	149-17	154-40	1	0	0	-0.05907
	149-17	154-41	0.90774	0.09226	0	-0.01585
	149-17	154-42	0.99491	0	0.00509	-0.02543
	149-17	154-43	0.97136	0.02864	0	-0.01371
	149-17	154-44	1	0	0	-0.01957
	149-17	154-45	0.99335	0.00665	0	-0.0208
	149-17	154-46	0.7894	0.2106	0	-0.00457
	149-17	154-47	0.98926	0	0.01074	-0.01665
	149-17	155-01	0.80922	0.19078	0	0.01211
	149-17	155-02	1	0	0	-0.09077
	149-17	155-03	0.99451	0.00549	0	-0.02462
	149-17	155-04	0.90546	0.09454	0	0.0051
	149-17	155-05	0.87139	0.12861	0	0.00226
	149-17	155-06	1	0	0	-0.02466
	149-17	155-07	0.95745	0.00129	0.04125	0.0012
	149-17	155-08	1	0	0	-0.03173
	149-17	155-09	0.91669	0.04453	0.03877	0.01299
	149-17	155-10	0.95304	0.02551	0.02146	-0.0001
	149-17	155-11	0.95014	0.02833	0.02154	0.00023
	149-17	155-12	1	0	0	-0.02821
	149-17	155-13	1	0	0	-0.02923
	149-17	155-14	1	0	0	-0.08398
	149-17	155-15	1	0	0	-0.02093
	149-17	155-16	0.97287	0.02713	0	-0.01267
	149-17	155-17	0.95269	0.04731	0	-0.00707
	149-17	155-18	1	0	0	-0.06025
	149-17	155-19	1	0	0	-0.04196
	149-17	155-20	0.88977	0.11023	0	-0.00075
	149-17	155-21	1	0	0	-0.03055
	149-17	155-22	0.84975	0.15025	0	-0.01411
	149-17	155-23	1	0	0	-0.05889
	149-17	155-24	1	0	0	-0.14554
	149-17	155-25	0.91267	0.08733	0	-0.01319
	149-17	155-26	1	0	0	-0.13431
	149-17	155-27	0.97733	0.02267	0	-0.02509
	149-17	155-28	0.95651	0.04349	0	-0.02071
	149-17	155-29	1	0	0	-0.40507
	149-17	155-30	0.89829	0.10171	0	-0.01612
	149-17	155-31	1	0	0	-0.23188
	149-17	155-32	1	0	0	-0.0409
	149-17	155-33	1	0	0	-0.04015
	149-17	155-34	1	0	0	-0.01867
	149-17	155-35	1	0	0	-0.04087
	149-17	155-36	0.83539	0.16461	0	0.00521
	149-17	155-37	0.90377	0.09623	0	0.00386
	149-17	155-38	1	0	0	-0.52484
	149-17	155-39	0.9954	0	0.0046	-0.01799
	149-17	155-40	1	0	0	-0.05675
	149-17	155-41	0.92788	0.07212	0	-0.01681
	149-17	155-42	0.98016	0.01984	0	-0.02919
	149-17	155-43	0.85028	0.14972	0	0.00515
	149-17	155-44	0.85217	0.14783	0	0.00048
	149-17	155-45	0.98033	0.01967	0	-0.01779
	149-17	155-46	0.76728	0.23272	0	0.03734
	149-17	155-47	0.88512	0.10181	0.01307	0.01522
	149-17	155-48	1	0	0	-0.02694
	149-17	155-49	0.85388	0.13865	0.00747	0.02225
	149-17	155-51	0.84451	0.15549	0	-0.00468
	149-17	155-52	0.98819	0.01181	0	-0.02559
	149-17	155-53	1	0	0	-0.03205
	149-17	155-54	0.82066	0.17934	0	0.01377
	149-17	155-55	1	0	0	-0.04953
	149-17	155-56	0.9407	0.01146	0.04784	0.00951
	149-17	155-57	0.95862	0	0.04138	-0.001
	149-17	155-58	0.8853	0.1147	0	0.00363
	149-17	155-59	1	0	0	-0.03351
	149-17	155-60	1	0	0	-0.12204
	149-17	155-61	0.90927	0.09073	0	-0.00588
	149-17	155-62	1	0	0	-0.03752
	149-17	155-63	0.8434	0.1566	0	0.00046
	149-17	155-64	0.93828	0.06172	0	-0.00856
	149-17	155-65	0.98567	0	0.01433	-0.01855
	149-17	155-66	0.95784	0.03838	0.00377	-0.00561
	149-17	155-67	1	0	0	-0.10452
	149-17	155-68	1	0	0	-0.0446
	149-17	155-69	1	0	0	-0.03656
	149-17	155-70	0.87386	0.12614	0	0.0119
	149-17	155-72	1	0	0	-0.0221
	149-17	155-73	1	0	0	-0.03113
	149-17	155-74	1	0	0	-0.07033
	149-17	155-75	1	0	0	-0.02882
	149-17	155-76	0.97846	0.00324	0.01829	-0.00819
	149-17	155-77	0.49451	0.50549	0	0.02793
	149-17	155-78	0.86981	0.13019	0	0.01247
	149-17	155-79	0.97011	0	0.02989	-0.00572
	149-17	155-80	1	0	0	-0.01724
	149-17	155-81	0.87155	0.12845	0	0.01303
	149-17	155-82	0.8625	0.13108	0.00642	0.01891
	149-17	155-83	1	0	0	-0.03876
	149-17	155-84	0.97574	0.02426	0	-0.01575
	149-17	155-85	0.93884	0.044	0.01715	0.0022
	149-17	163-01	1	0	0	-0.04367
	149-17	163-02	1	0	0	-0.02083
	149-17	163-03	1	0	0	-0.06252
	149-17	163-04	1	0	0	-0.06239
	149-17	163-05	0.94698	0	0.05302	-0.0139
	149-17	163-06	1	0	0	-0.05293
	149-17	164-01	1	0	0	-0.03067
	149-17	164-02	0.95765	0	0.04235	-0.00441
	149-17	164-03	1	0	0	-0.04555
	149-17	164-04	1	0	0	-0.03141
	149-17	164-05	1	0	0	-0.05297
	149-17	164-06	1	0	0	-0.04566
	149-17	164-07	0.97882	0	0.02118	-0.01461
	149-17	166-01	1	0	0	-0.04197
	149-17	166-02	1	0	0	-0.0279
	149-17	166-03	1	0	0	-0.01622
	149-17	166-04	0.90755	0.09245	0	0.00136
	149-17	166-05	1	0	0	-0.02649
	149-17	166-06	1	0	0	-0.02056
	149-17	166-07	1	0	0	-0.02214
	149-17	167-01	1	0	0	-0.02845
	149-17	167-02	1	0	0	-0.0371
	149-17	167-03	0.94241	0	0.05759	-0.01066
	149-17	167-04	0.98364	0.00529	0.01107	-0.01118
	149-17	167-05	0.93719	0	0.06281	-0.01574
	149-17	167-06	1	0	0	-0.02862
	149-17	167-07	1	0	0	-0.01611
	149-17	167-08	1	0	0	-0.03704
	149-18	149-01	0.27643	0.43952	0.28405	0.24781
	149-18	149-02	0.71812	0.28188	0	0.00694
	149-18	149-03	0.80919	0.19081	0	0.01148
	149-18	149-04	1	0	0	-0.06137
	149-18	149-05	0.53605	0.44169	0.02226	0.08511
	149-18	149-06	0.87715	0.12285	0	0.02115
	149-18	149-07	0.63543	0.36457	0	0.05016
	149-18	149-08	0.73618	0.26382	0	0.04281
	149-18	149-09	0.88757	0.08144	0.03099	0.07132
	149-18	149-10	0.90186	0.05776	0.04039	0.06316
	149-18	149-11	0.31029	0.60909	0.08061	0.19978
	149-18	149-12	0.18487	0.58772	0.22741	0.26658
	149-18	149-13	0.4966	0.42348	0.07992	0.15733
	149-18	149-19	0.90162	0.08983	0.00855	0.01382
	149-18	149-20	0.48641	0.51359	0	0.13338
	149-18	149-21	0.91705	0.08295	0	-0.03712
	149-18	149-22	0.68772	0.31228	0	0.05116
	149-18	149-23	0.80544	0.19456	0	0.06301
	149-18	149-24	0.72311	0.27689	0	0.05127
	149-18	149-25	0.93381	0.01998	0.04621	0.0257
	149-18	149-26	0.88074	0.11926	0	-0.00141
	149-18	149-27	0.92407	0.07593	0	0.02617
	149-18	149-28	0.88639	0.11134	0.00227	0.04913
	149-18	149-29	0.81204	0.18796	0	0.03127
	149-18	149-30	0.90139	0.08839	0.01022	0.04669
	149-18	149-31	0.73069	0.26931	0	0.04311
	149-18	149-32	0.92805	0.04051	0.03145	0.04334
	149-18	149-33	0.1899	0.29914	0.51096	0.33724
	149-18	149-34	0.11803	0.45889	0.42307	0.33665
	149-18	149-35	0.40635	0.59318	0.00047	0.1588
	149-18	149-36	0.51805	0.48195	0	0.12521
	149-18	149-37	0.09518	0.90482	0	0.17228
	149-18	149-38	0.84161	0.15839	0	0.04336
	149-18	149-39	0.50629	0.49371	0	0.13485
	149-18	149-40	0.76295	0.23705	0	0.0564
	149-18	149-41	0.87853	0.11139	0.01008	0.0442
	149-18	149-42	0.83646	0.16354	0	0.01635
	149-18	149-43	0.7645	0.2355	0	0.02915
	149-18	149-44	0.77718	0.22282	0	0.04136
	149-18	149-45	0.34637	0.65363	0	0.17288
	149-18	149-46	0.46916	0.49297	0.03787	0.1631
	149-18	149-47	0.85805	0.14195	0	0.02765
	149-18	149-48	0.8522	0.1478	0	0.02486
	149-18	149-49	0.77398	0.22602	0	0.05544
	149-18	149-51	0.49332	0.46949	0.0372	0.14473
	149-18	149-52	0.19339	0.61463	0.19198	0.25594
	149-18	149-53	0.5711	0.38548	0.04342	0.09521
	149-18	149-54	0.84491	0.15509	0	0.04091
	149-18	149-55	0.4807	0.5153	0.004	0.15876
	149-18	149-56	0.97882	0.0027	0.01848	-0.01567
	149-18	149-57	0.85034	0.14429	0.00538	0.01543
	149-18	149-58	0.93505	0.05917	0.00577	0.00022
	149-18	149-59	0.95524	0.04476	0	-0.01999
	149-18	149-60	0.86793	0.13207	0	0.01715
	149-18	149-61	0.79724	0.20276	0	0.05204
	149-18	149-62	0.86445	0.13555	0	0.03293
	149-18	154-01	0.74181	0.25819	0	0.08637
	149-18	154-02	0.78089	0.21911	0	0.04014
	149-18	154-03	0.66962	0.33038	0	0.05407
	149-18	154-04	0.75775	0.24225	0	0.05467
	149-18	154-05	0.91506	0.06853	0.0164	-0.00582
	149-18	154-06	0.76561	0.23439	0	0.01484
	149-18	154-07	0.70267	0.29733	0	0.0593
	149-18	154-08	0.79932	0.20068	0	0.06649
	149-18	154-09	0.92758	0.07242	0	0.01297
	149-18	154-10	0.89574	0.10426	0	-0.00095
	149-18	154-11	0.67289	0.32711	0	0.04353
	149-18	154-12	0.85781	0.12308	0.01911	0.04876
	149-18	154-13	0.89165	0.10835	0	-0.0121
	149-18	154-14	0.8902	0.1098	0	0.00466
	149-18	154-15	0.77857	0.22143	0	0.0208
	149-18	154-16	0.67372	0.32628	0	0.04823
	149-18	154-17	0.73594	0.26406	0	0.06432
	149-18	154-18	0.73407	0.26593	0	0.07108
	149-18	154-19	0.82896	0.17104	0	0.0317
	149-18	154-20	0.88505	0.11495	0	0.00967
	149-18	154-21	0.68886	0.31114	0	0.05293
	149-18	154-22	0.77537	0.22463	0	0.04764
	149-18	154-23	0.75238	0.24762	0	0.04039
	149-18	154-24	0.67194	0.32806	0	0.06738
	149-18	154-25	0.80581	0.19419	0	0.05507
	149-18	154-26	0.85996	0.14004	0	0.01604
	149-18	154-27	0.84134	0.15866	0	0.04073
	149-18	154-28	0.78926	0.21074	0	0.0463
	149-18	154-29	0.70794	0.29206	0	0.08182
	149-18	154-30	0.79427	0.20573	0	0.04265
	149-18	154-31	0.61485	0.38515	0	0.07172
	149-18	154-32	0.778	0.222	0	0.07304
	149-18	154-33	0.89839	0.10115	0.00046	0.03995
	149-18	154-34	1	0	0	-8e-05
	149-18	154-35	0.68416	0.31584	0	0.0795
	149-18	154-36	0.80335	0.19665	0	0.01189
	149-18	154-37	0.71732	0.28268	0	0.03957
	149-18	154-38	0.89272	0.10728	0	0.01496
	149-18	154-39	0.68606	0.31394	0	0.06513
	149-18	154-40	0.84271	0.15729	0	-0.00961
	149-18	154-41	0.80969	0.19031	0	0.04499
	149-18	154-42	0.99383	0.00617	0	-0.02808
	149-18	154-43	0.91698	0.08302	0	0.03932
	149-18	154-44	0.74208	0.25792	0	0.0341
	149-18	154-45	0.80548	0.19452	0	0.03671
	149-18	154-46	0.82254	0.17746	0	0.05057
	149-18	154-47	0.75754	0.24246	0	0.0533
	149-18	155-01	0.7597	0.2403	0	0.06584
	149-18	155-02	0.92037	0.07963	0	-0.0423
	149-18	155-03	0.74642	0.25358	0	0.0472
	149-18	155-04	0.86226	0.13774	0	0.00375
	149-18	155-05	0.78923	0.21077	0	0.01769
	149-18	155-06	0.94589	0.05411	0	-0.00049
	149-18	155-07	0.8868	0.1132	0	-0.00344
	149-18	155-08	0.74571	0.25429	0	0.02424
	149-18	155-09	0.83891	0.16109	0	0.02344
	149-18	155-10	0.84113	0.15887	0	0.01322
	149-18	155-11	0.73375	0.26625	0	0.03757
	149-18	155-12	0.87198	0.12802	0	0.02135
	149-18	155-13	0.80395	0.19605	0	0.02388
	149-18	155-14	0.9021	0.0979	0	-0.05161
	149-18	155-15	1	0	0	-0.01155
	149-18	155-16	0.76525	0.23475	0	0.06638
	149-18	155-17	0.89288	0.10712	0	0.0133
	149-18	155-18	0.97334	0.02666	0	-0.03161
	149-18	155-19	0.7726	0.2274	0	0.03461
	149-18	155-20	0.81848	0.18152	0	0.05084
	149-18	155-21	0.87803	0.12197	0	-0.01593
	149-18	155-22	0.74551	0.25449	0	0.06167
	149-18	155-23	0.91034	0.08966	0	-0.03336
	149-18	155-24	1	0	0	-0.15969
	149-18	155-25	0.76771	0.23229	0	0.03636
	149-18	155-26	1	0	0	-0.07842
	149-18	155-27	0.85988	0.14012	0	0.01491
	149-18	155-28	0.66991	0.33009	0	0.04783
	149-18	155-29	1	0	0	-0.35435
	149-18	155-30	0.64246	0.35754	0	0.06979
	149-18	155-31	1	0	0	-0.23207
	149-18	155-32	0.79441	0.20559	0	0.01726
	149-18	155-33	0.83856	0.16144	0	0.02812
	149-18	155-34	0.80507	0.19493	0	0.01921
	149-18	155-35	0.86576	0.13424	0	0.03126
	149-18	155-36	0.7352	0.2648	0	0.05721
	149-18	155-37	0.86771	0.13229	0	0.03171
	149-18	155-38	1	0	0	-0.43015
	149-18	155-39	0.81577	0.18423	0	0.05192
	149-18	155-40	0.80587	0.19413	0	0.0579
	149-18	155-41	0.83282	0.16718	0	0.05312
	149-18	155-42	0.87024	0.12976	0	0.02709
	149-18	155-43	0.68138	0.31862	0	0.05443
	149-18	155-44	0.67606	0.32394	0	0.07152
	149-18	155-45	0.72286	0.27714	0	0.02956
	149-18	155-46	0.69847	0.30153	0	0.06542
	149-18	155-47	0.7469	0.2531	0	0.05036
	149-18	155-48	0.89956	0.10044	0	0.0377
	149-18	155-49	0.67427	0.32573	0	0.0735
	149-18	155-51	0.78503	0.21497	0	0.03967
	149-18	155-52	0.82763	0.17237	0	0.04323
	149-18	155-53	0.76648	0.23352	0	0.04084
	149-18	155-54	0.75637	0.24363	0	0.03193
	149-18	155-55	0.90339	0.09661	0	-0.03105
	149-18	155-56	0.82781	0.17219	0	0.02517
	149-18	155-57	0.84102	0.15898	0	0.03544
	149-18	155-58	0.63931	0.36069	0	0.05685
	149-18	155-59	0.72242	0.27758	0	0.01251
	149-18	155-60	1	0	0	-0.07719
	149-18	155-61	0.57151	0.42849	0	0.08739
	149-18	155-62	0.89403	0.10597	0	0.02576
	149-18	155-63	0.64065	0.35935	0	0.07086
	149-18	155-64	0.80455	0.19545	0	0.06135
	149-18	155-65	0.95453	0.04547	0	-0.01644
	149-18	155-66	0.83346	0.16654	0	0.02899
	149-18	155-67	1	0	0	-0.10738
	149-18	155-68	0.76705	0.23295	0	0.06006
	149-18	155-69	1	0	0	-0.00362
	149-18	155-70	0.77439	0.22561	0	0.03077
	149-18	155-72	0.97708	0.00765	0.01528	0.00234
	149-18	155-73	0.90691	0.09309	0	0.03186
	149-18	155-74	0.91651	0.08349	0	0.04167
	149-18	155-75	0.80481	0.19519	0	0.02855
	149-18	155-76	0.95816	0.04184	0	-0.01012
	149-18	155-77	0.33162	0.66838	0	0.11991
	149-18	155-78	0.79185	0.20815	0	0.058
	149-18	155-79	0.90193	0.09807	0	0.0198
	149-18	155-80	0.84006	0.15994	0	0.02833
	149-18	155-81	0.72307	0.27693	0	0.03216
	149-18	155-82	0.7066	0.2934	0	0.05925
	149-18	155-83	0.94569	0.05431	0	-0.0268
	149-18	155-84	0.73215	0.26785	0	0.04967
	149-18	155-85	0.67176	0.32824	0	0.04024
	149-18	163-01	0.80326	0.19674	0	0.01702
	149-18	163-02	0.84075	0.15925	0	0.03744
	149-18	163-03	0.80139	0.19861	0	0.04613
	149-18	163-04	0.96229	0.01446	0.02324	-0.02146
	149-18	163-05	0.93033	0.0669	0.00277	-0.00922
	149-18	163-06	0.9177	0.07274	0.00956	0.01837
	149-18	164-01	0.78219	0.21073	0.00708	0.06007
	149-18	164-02	0.84224	0.11415	0.0436	0.0392
	149-18	164-03	0.89196	0.07058	0.03745	0.05866
	149-18	164-04	0.96377	0	0.03623	0.00738
	149-18	164-05	1	0	0	-0.02535
	149-18	164-06	0.91282	0.07528	0.0119	0.04425
	149-18	164-07	0.94703	0.04044	0.01254	-0.00468
	149-18	166-01	0.72913	0.26543	0.00544	0.06721
	149-18	166-02	0.76744	0.23256	0	0.05455
	149-18	166-03	0.88229	0.11771	0	0.01122
	149-18	166-04	0.70544	0.29456	0	0.05746
	149-18	166-05	0.63456	0.36544	0	0.07294
	149-18	166-06	0.7962	0.2038	0	0.05403
	149-18	166-07	0.86284	0.13716	0	0.04265
	149-18	167-01	0.87423	0.12577	0	0.04276
	149-18	167-02	0.86825	0.13175	0	0.00124
	149-18	167-03	0.88512	0.11488	0	-0.00664
	149-18	167-04	0.76515	0.23485	0	0.03215
	149-18	167-05	0.97332	0	0.02668	-0.03034
	149-18	167-06	0.82574	0.17426	0	0.01065
	149-18	167-07	0.75866	0.24134	0	0.0414
	149-18	167-08	0.97202	0	0.02798	-0.0339
	149-19	149-01	1	0	0	-0.00219
	149-19	149-02	1	0	0	-0.04401
	149-19	149-03	1	0	0	-0.02002
	149-19	149-04	1	0	0	-0.04475
	149-19	149-05	1	0	0	-0.07853
	149-19	149-06	0.13356	0.32507	0.54137	0.34784
	149-19	149-07	0.84487	0.1125	0.04264	0.03697
	149-19	149-08	0.93757	0.04931	0.01312	0.00534
	149-19	149-09	0.14473	0.85527	0	0.20551
	149-19	149-10	0.16043	0.83494	0.00464	0.20314
	149-19	149-11	0.90385	0.09615	0	0.00331
	149-19	149-12	0.89385	0.10615	0	0.00283
	149-19	149-13	1	0	0	-0.05276
	149-19	149-20	1	0	0	-0.01945
	149-19	149-21	0.53743	0.43251	0.03006	0.08633
	149-19	149-22	0.19336	0.5847	0.22194	0.25063
	149-19	149-23	0.2838	0.71205	0.00415	0.17155
	149-19	149-24	1	0	0	0.00365
	149-19	149-25	0.1458	0.45586	0.39835	0.30805
	149-19	149-26	1	0	0	-0.02551
	149-19	149-27	0.67482	0.28169	0.04349	0.08114
	149-19	149-28	0.28719	0.68463	0.02818	0.1767
	149-19	149-29	1	0	0	-0.02383
	149-19	149-30	0.48747	0.51253	0	0.11808
	149-19	149-31	1	0	0	-0.03147
	149-19	149-32	0.28843	0.47628	0.23529	0.22953
	149-19	149-33	0.93869	0	0.06131	0.00589
	149-19	149-34	0.94551	0	0.05449	0.0116
	149-19	149-35	1	0	0	-0.02693
	149-19	149-36	0.96144	0.0143	0.02426	0.00247
	149-19	149-37	0.28414	0.71586	0	0.06179
	149-19	149-38	0.45448	0.53649	0.00903	0.12892
	149-19	149-39	0.96597	0	0.03403	-0.00179
	149-19	149-40	0.82123	0.15574	0.02303	0.03808
	149-19	149-41	0.33264	0.48741	0.17995	0.20409
	149-19	149-42	0.38239	0.53292	0.08469	0.1669
	149-19	149-43	1	0	0	0.00567
	149-19	149-44	0.40729	0.59271	0	0.13418
	149-19	149-45	0.78862	0.21138	0	0.01574
	149-19	149-46	1	0	0	-0.03024
	149-19	149-47	1	0	0	-0.0458
	149-19	149-48	1	0	0	-0.01867
	149-19	149-49	1	0	0	-0.0324
	149-19	149-51	0.94712	0.05288	0	-0.02099
	149-19	149-52	1	0	0	-0.01606
	149-19	149-53	1	0	0	-0.03795
	149-19	149-54	1	0	0	-0.02175
	149-19	149-55	1	0	0	-0.00673
	149-19	149-56	0.84092	0.05846	0.10063	0.04233
	149-19	149-57	0.50646	0.33302	0.16052	0.14645
	149-19	149-58	0.59131	0.23671	0.17198	0.13267
	149-19	149-59	0.64966	0.26902	0.08132	0.08812
	149-19	149-60	0.62163	0.30339	0.07498	0.1028
	149-19	149-61	1	0	0	-0.01626
	149-19	149-62	1	0	0	-0.03435
	149-19	154-01	0.87956	0.12044	0	0.0114
	149-19	154-02	0.98817	0.01183	0	-0.0114
	149-19	154-03	0.87941	0.12059	0	-0.01786
	149-19	154-04	0.8796	0.1204	0	-0.01598
	149-19	154-05	1	0	0	-0.0812
	149-19	154-06	1	0	0	-0.05519
	149-19	154-07	0.94302	0.05698	0	-0.00094
	149-19	154-08	1	0	0	-0.02076
	149-19	154-09	0.94015	0	0.05985	0.00223
	149-19	154-10	0.61542	0.33777	0.04681	0.09699
	149-19	154-11	1	0	0	-0.03382
	149-19	154-12	1	0	0	-0.01642
	149-19	154-13	0.92304	0	0.07696	0.00748
	149-19	154-14	0.97062	0.02434	0.00504	-0.00554
	149-19	154-15	1	0	0	-0.01303
	149-19	154-16	1	0	0	-0.0278
	149-19	154-17	1	0	0	-0.03721
	149-19	154-18	0.73732	0.26268	0	0.03536
	149-19	154-19	0.95598	0.02932	0.01469	0.00155
	149-19	154-20	0.97934	0.02066	0	-0.02552
	149-19	154-21	1	0	0	-0.02103
	149-19	154-22	1	0	0	-0.02842
	149-19	154-23	1	0	0	-0.03011
	149-19	154-24	0.85428	0.14572	0	0.00386
	149-19	154-25	1	0	0	-0.03648
	149-19	154-26	0.86307	0.13693	0	-0.00192
	149-19	154-27	1	0	0	-0.04749
	149-19	154-28	1	0	0	-0.0355
	149-19	154-29	0.90614	0.09386	0	-0.01263
	149-19	154-30	0.91373	0.08627	0	-0.00803
	149-19	154-31	0.88092	0.11908	0	-0.00605
	149-19	154-32	0.90492	0	0.09508	0.03152
	149-19	154-33	1	0	0	-0.00825
	149-19	154-34	1	0	0	-0.07152
	149-19	154-35	0.90927	0.08629	0.00444	0.0109
	149-19	154-36	1	0	0	-0.05284
	149-19	154-37	1	0	0	-0.03787
	149-19	154-38	0.9818	0	0.0182	-0.00485
	149-19	154-39	1	0	0	0.00844
	149-19	154-40	1	0	0	-0.08798
	149-19	154-41	1	0	0	-0.04208
	149-19	154-42	1	0	0	-0.05816
	149-19	154-43	1	0	0	-0.02236
	149-19	154-44	1	0	0	-0.02619
	149-19	154-45	1	0	0	-0.02871
	149-19	154-46	0.95177	0.04823	0	-0.01089
	149-19	154-47	1	0	0	-0.0335
	149-19	155-01	0.91489	0.08111	0.004	0.00926
	149-19	155-02	1	0	0	-0.07924
	149-19	155-03	0.87059	0.12941	0	-0.00427
	149-19	155-04	0.98726	0.01274	0	-0.01679
	149-19	155-05	0.94403	0.04691	0.00907	0.00154
	149-19	155-06	1	0	0	-0.01991
	149-19	155-07	1	0	0	-0.03557
	149-19	155-08	1	0	0	-0.04355
	149-19	155-09	1	0	0	0.00234
	149-19	155-10	1	0	0	-0.02999
	149-19	155-11	0.82178	0.17822	0	0.01399
	149-19	155-12	0.97776	0	0.02224	-0.00312
	149-19	155-13	1	0	0	-0.02109
	149-19	155-14	0.97059	0	0.02941	-0.06827
	149-19	155-15	1	0	0	-0.01807
	149-19	155-16	0.95768	0.04232	0	-0.00889
	149-19	155-17	0.99828	0	0.00172	-0.01603
	149-19	155-18	1	0	0	-0.04884
	149-19	155-19	0.99081	0.00919	0	-0.01691
	149-19	155-20	0.89938	0.10062	0	0.00702
	149-19	155-21	1	0	0	-0.0435
	149-19	155-22	0.85376	0.14624	0	-0.01124
	149-19	155-23	1	0	0	-0.0494
	149-19	155-24	1	0	0	-0.17443
	149-19	155-25	0.85916	0.14084	0	-0.00276
	149-19	155-26	1	0	0	-0.1283
	149-19	155-27	0.90753	0.09247	0	-0.00163
	149-19	155-28	1	0	0	-0.02543
	149-19	155-29	1	0	0	-0.40309
	149-19	155-30	0.89571	0.10429	0	-0.02263
	149-19	155-31	1	0	0	-0.22114
	149-19	155-32	1	0	0	-0.02097
	149-19	155-33	1	0	0	-0.02855
	149-19	155-34	1	0	0	-0.02521
	149-19	155-35	1	0	0	-0.02485
	149-19	155-36	0.95743	0	0.04257	0.00571
	149-19	155-37	1	0	0	0.00757
	149-19	155-38	1	0	0	-0.50074
	149-19	155-39	0.93567	0.06433	0	-0.01325
	149-19	155-40	0.97732	0.02268	0	-0.02362
	149-19	155-41	0.93314	0.06686	0	-0.00211
	149-19	155-42	0.92712	0.07288	0	-0.01219
	149-19	155-43	0.89818	0.10182	0	-0.01699
	149-19	155-44	0.93961	0.06039	0	-0.02207
	149-19	155-45	0.84747	0.15253	0	-0.02049
	149-19	155-46	0.8491	0.1509	0	0.01396
	149-19	155-47	0.95854	0.04146	0	-0.00668
	149-19	155-48	0.97211	0.02789	0	-0.00814
	149-19	155-49	0.75708	0.24292	0	0.01535
	149-19	155-51	0.96241	0.03759	0	-0.02393
	149-19	155-52	0.90463	0.09537	0	-0.01587
	149-19	155-53	0.93297	0.06703	0	-0.01593
	149-19	155-54	0.88201	0.11799	0	-0.00445
	149-19	155-55	1	0	0	-0.07689
	149-19	155-56	0.97697	0	0.02303	-0.00353
	149-19	155-57	0.91172	0.08828	0	-0.00459
	149-19	155-58	0.91652	0.08348	0	-0.0219
	149-19	155-59	1	0	0	-0.05013
	149-19	155-60	1	0	0	-0.11294
	149-19	155-61	0.93367	0.06633	0	-0.02471
	149-19	155-62	1	0	0	-0.03079
	149-19	155-63	0.8187	0.1813	0	-0.00056
	149-19	155-64	0.87606	0.12394	0	0.00488
	149-19	155-65	1	0	0	-0.03977
	149-19	155-66	0.88827	0.11173	0	0.00881
	149-19	155-67	1	0	0	-0.09767
	149-19	155-68	1	0	0	-0.03112
	149-19	155-69	1	0	0	-0.0271
	149-19	155-70	0.93632	0.06368	0	-0.01187
	149-19	155-72	1	0	0	-0.02108
	149-19	155-73	1	0	0	-0.02484
	149-19	155-74	1	0	0	-0.04162
	149-19	155-75	0.91466	0.08534	0	-0.00769
	149-19	155-76	1	0	0	-0.03662
	149-19	155-77	0.48843	0.51157	0	0.02366
	149-19	155-78	0.85894	0.14106	0	0.00535
	149-19	155-79	0.95773	0.04103	0.00124	-0.00166
	149-19	155-80	1	0	0	-0.01158
	149-19	155-81	0.97543	0.02457	0	-0.00982
	149-19	155-82	0.80081	0.19919	0	0.0151
	149-19	155-83	1	0	0	-0.04392
	149-19	155-84	0.83284	0.16716	0	-0.01661
	149-19	155-85	0.92252	0.07748	0	-0.01205
	149-19	163-01	1	0	0	-0.0384
	149-19	163-02	0.97042	0.0246	0.00498	-0.0047
	149-19	163-03	1	0	0	-0.03622
	149-19	163-04	1	0	0	-0.08618
	149-19	163-05	1	0	0	-0.0443
	149-19	163-06	1	0	0	-0.04677
	149-19	164-01	0.98133	0	0.01867	-0.00532
	149-19	164-02	0.94378	0	0.05622	0.00509
	149-19	164-03	1	0	0	-0.02245
	149-19	164-04	1	0	0	-0.02022
	149-19	164-05	1	0	0	-0.04645
	149-19	164-06	1	0	0	-0.0451
	149-19	164-07	0.965	0	0.035	-0.0143
	149-19	166-01	1	0	0	-0.02295
	149-19	166-02	1	0	0	-0.01284
	149-19	166-03	1	0	0	-0.01157
	149-19	166-04	0.96845	0	0.03155	0.00094
	149-19	166-05	1	0	0	-0.01407
	149-19	166-06	0.96569	0.00877	0.02554	0.00191
	149-19	166-07	1	0	0	-0.00624
	149-19	167-01	1	0	0	-0.00935
	149-19	167-02	1	0	0	-0.01872
	149-19	167-03	1	0	0	-0.00819
	149-19	167-04	0.81767	0.18233	0	0.01524
	149-19	167-05	0.9339	0	0.0661	-0.00231
	149-19	167-06	1	0	0	-0.01924
	149-19	167-07	0.97819	0	0.02181	-0.0046
	149-19	167-08	1	0	0	-0.03402
	149-20	149-01	0.32061	0.66795	0.01144	0.1675
	149-20	149-02	0.6648	0.3352	0	0.06581
	149-20	149-03	0.57781	0.4221	9e-05	0.0899
	149-20	149-04	1	0	0	-0.093
	149-20	149-05	1	0	0	-0.1411
	149-20	149-06	1	0	0	-0.01265
	149-20	149-07	1	0	0	-0.00012
	149-20	149-08	0.96033	0.03315	0.00653	0.02678
	149-20	149-09	0.87478	0.12522	0	0.018
	149-20	149-10	0.90181	0.09819	0	0.01571
	149-20	149-11	0.73597	0.26403	0	0.07259
	149-20	149-12	0.83379	0.14268	0.02353	0.05894
	149-20	149-13	0.66006	0.33994	0	0.09258
	149-20	149-21	1	0	0	-0.06932
	149-20	149-22	0.95884	0.04116	0	0.00809
	149-20	149-23	0.86497	0.13503	0	0.03379
	149-20	149-24	0.41127	0.58873	0	0.13661
	149-20	149-25	0.95148	0.04852	0	-0.00088
	149-20	149-26	0.37681	0.59318	0.03001	0.15901
	149-20	149-27	1	0	0	-0.00782
	149-20	149-28	0.93109	0.06891	0	0.01427
	149-20	149-29	0.98309	0	0.01691	0.01276
	149-20	149-30	1	0	0	0.00334
	149-20	149-31	0.97111	0.02798	0.0009	0.02284
	149-20	149-32	1	0	0	-0.02297
	149-20	149-33	0.49541	0.50459	0	0.13357
	149-20	149-34	0.55679	0.44321	0	0.11917
	149-20	149-35	1	0	0	-0.02994
	149-20	149-36	1	0	0	-0.01438
	149-20	149-37	0.2994	0.7006	0	0.07126
	149-20	149-38	0.98531	0.01469	0	0.01022
	149-20	149-39	1	0	0	0.00551
	149-20	149-40	0.96126	0.03874	0	0.00579
	149-20	149-41	1	0	0	-0.00058
	149-20	149-42	1	0	0	-0.02697
	149-20	149-43	0.77927	0.16169	0.05904	0.0758
	149-20	149-44	0.97793	0.02207	0	0.01377
	149-20	149-45	0.86899	0.13101	0	0.00069
	149-20	149-46	1	0	0	-0.0259
	149-20	149-47	0.59349	0.40651	0	0.09292
	149-20	149-48	0.51402	0.48598	0	0.11483
	149-20	149-49	0.95095	0.04905	0	0.01719
	149-20	149-51	1	0	0	-0.01028
	149-20	149-52	0.92724	0.07276	0	0.02943
	149-20	149-53	1	0	0	-0.07739
	149-20	149-54	0.67297	0.26366	0.06337	0.1099
	149-20	149-55	0.93927	0.06073	0	0.00215
	149-20	149-56	1	0	0	-0.06853
	149-20	149-57	1	0	0	-0.04481
	149-20	149-58	1	0	0	-0.04551
	149-20	149-59	1	0	0	-0.06158
	149-20	149-60	1	0	0	-0.01684
	149-20	149-61	0.56058	0.43942	0	0.11122
	149-20	149-62	1	0	0	0.01205
	149-20	154-01	0.9281	0.0719	0	-0.00041
	149-20	154-02	0.87951	0.12049	0	0.01875
	149-20	154-03	0.90112	0.09888	0	0.00328
	149-20	154-04	1	0	0	0.00229
	149-20	154-05	1	0	0	-0.1197
	149-20	154-06	1	0	0	-0.00602
	149-20	154-07	1	0	0	-0.03009
	149-20	154-08	0.99137	0.00863	0	0.00893
	149-20	154-09	1	0	0	-0.01366
	149-20	154-10	0.99769	0.00231	0	-0.019
	149-20	154-11	1	0	0	0.01225
	149-20	154-12	0.97536	0.02464	0	0.01198
	149-20	154-13	0.96777	0.03223	0	-0.01884
	149-20	154-14	1	0	0	-0.06233
	149-20	154-15	1	0	0	-0.02851
	149-20	154-16	1	0	0	-0.03932
	149-20	154-17	0.93822	0.06178	0	0.01994
	149-20	154-18	0.84378	0.15622	0	0.01124
	149-20	154-19	1	0	0	-0.0062
	149-20	154-20	1	0	0	-0.04029
	149-20	154-21	0.86747	0.13253	0	0.01826
	149-20	154-22	1	0	0	-0.0127
	149-20	154-23	0.94721	0.04754	0.00525	0.03005
	149-20	154-24	0.87076	0.12924	0	0.00033
	149-20	154-25	1	0	0	-0.00076
	149-20	154-26	1	0	0	-0.01768
	149-20	154-27	1	0	0	-0.03471
	149-20	154-28	1	0	0	-0.00505
	149-20	154-29	0.93611	0.06389	0	0.01664
	149-20	154-30	1	0	0	-0.01171
	149-20	154-31	0.88552	0.11448	0	0.0002
	149-20	154-32	1	0	0	-0.00439
	149-20	154-33	1	0	0	0.01185
	149-20	154-34	1	0	0	-0.02843
	149-20	154-35	1	0	0	-0.0238
	149-20	154-36	1	0	0	-0.08117
	149-20	154-37	1	0	0	-0.03787
	149-20	154-38	0.96519	0.02459	0.01022	0.00596
	149-20	154-39	1	0	0	-0.01927
	149-20	154-40	1	0	0	-0.0807
	149-20	154-41	1	0	0	-0.02748
	149-20	154-42	1	0	0	-0.05584
	149-20	154-43	1	0	0	-0.00543
	149-20	154-44	1	0	0	-0.03715
	149-20	154-45	1	0	0	-0.02049
	149-20	154-46	0.92026	0.07974	0	-0.00404
	149-20	154-47	1	0	0	-0.00837
	149-20	155-01	0.96816	0.03184	0	0.00595
	149-20	155-02	1	0	0	-0.09463
	149-20	155-03	0.82552	0.17448	0	0.01696
	149-20	155-04	1	0	0	-0.02526
	149-20	155-05	1	0	0	-0.03765
	149-20	155-06	1	0	0	-0.01964
	149-20	155-07	1	0	0	-0.07018
	149-20	155-08	1	0	0	-0.02492
	149-20	155-09	1	0	0	-0.02719
	149-20	155-10	1	0	0	-0.0144
	149-20	155-11	0.94607	0.05393	0	0.00998
	149-20	155-12	1	0	0	0.00352
	149-20	155-13	1	0	0	-0.01528
	149-20	155-14	1	0	0	-0.12365
	149-20	155-15	1	0	0	-0.03476
	149-20	155-16	0.89239	0.10761	0	0.01294
	149-20	155-17	1	0	0	-0.01736
	149-20	155-18	1	0	0	-0.06455
	149-20	155-19	0.98475	0.01355	0.0017	0.01613
	149-20	155-20	0.93159	0.06841	0	0.00145
	149-20	155-21	1	0	0	-0.04734
	149-20	155-22	1	0	0	-0.0098
	149-20	155-23	1	0	0	-0.08364
	149-20	155-24	1	0	0	-0.19323
	149-20	155-25	0.96231	0.03769	0	-0.00448
	149-20	155-26	1	0	0	-0.1572
	149-20	155-27	0.99964	0.00036	0	0.00661
	149-20	155-28	1	0	0	0.00013
	149-20	155-29	1	0	0	-0.41521
	149-20	155-30	0.82649	0.17351	0	0.02931
	149-20	155-31	1	0	0	-0.28092
	149-20	155-32	1	0	0	-0.03716
	149-20	155-33	1	0	0	-0.01639
	149-20	155-34	1	0	0	-0.0162
	149-20	155-35	1	0	0	-0.01336
	149-20	155-36	0.93143	0.06857	0	0.0174
	149-20	155-37	0.85481	0.14519	0	0.01805
	149-20	155-38	1	0	0	-0.5071
	149-20	155-39	0.9668	0.0332	0	0.00194
	149-20	155-40	0.92557	0.07443	0	0.00732
	149-20	155-41	1	0	0	-0.01097
	149-20	155-42	1	0	0	-0.00507
	149-20	155-43	0.89204	0.10796	0	0.01026
	149-20	155-44	0.80161	0.19839	0	0.02364
	149-20	155-45	0.97518	0.02482	0	-0.00523
	149-20	155-46	0.86558	0.13442	0	0.02573
	149-20	155-47	1	0	0	0.00522
	149-20	155-48	0.84653	0.15347	0	0.025
	149-20	155-49	0.92675	0.07325	0	0.02368
	149-20	155-51	1	0	0	-0.00156
	149-20	155-52	1	0	0	-0.00039
	149-20	155-53	1	0	0	-0.00282
	149-20	155-54	0.89833	0.10167	0	0.02572
	149-20	155-55	1	0	0	-0.09352
	149-20	155-56	0.96142	0.03858	0	0.01378
	149-20	155-57	0.98308	0.01692	0	0.00881
	149-20	155-58	0.80021	0.19979	0	0.01784
	149-20	155-59	1	0	0	-0.04962
	149-20	155-60	1	0	0	-0.12526
	149-20	155-61	0.76886	0.23114	0	0.03157
	149-20	155-62	1	0	0	-0.00519
	149-20	155-63	0.84174	0.15826	0	0.0376
	149-20	155-64	0.83586	0.16414	0	0.02676
	149-20	155-65	1	0	0	-0.03377
	149-20	155-66	1	0	0	-0.00628
	149-20	155-67	1	0	0	-0.15601
	149-20	155-68	0.93348	0.06652	0	0.00507
	149-20	155-69	1	0	0	-0.03028
	149-20	155-70	0.95438	0.04562	0	0.00479
	149-20	155-72	1	0	0	-0.03363
	149-20	155-73	1	0	0	-0.00798
	149-20	155-74	1	0	0	0.00736
	149-20	155-75	1	0	0	-0.01678
	149-20	155-76	1	0	0	-0.03846
	149-20	155-77	0.45144	0.54856	0	0.07448
	149-20	155-78	0.90034	0.09966	0	0.01176
	149-20	155-79	1	0	0	-0.01451
	149-20	155-80	1	0	0	-0.02033
	149-20	155-81	1	0	0	-0.02665
	149-20	155-82	0.92134	0.07866	0	0.02703
	149-20	155-83	1	0	0	-0.07909
	149-20	155-84	0.87416	0.12584	0	0.01758
	149-20	155-85	0.8346	0.1654	0	0.02614
	149-20	163-01	1	0	0	-0.02208
	149-20	163-02	1	0	0	-0.01111
	149-20	163-03	1	0	0	-0.0403
	149-20	163-04	1	0	0	-0.06924
	149-20	163-05	1	0	0	-0.05122
	149-20	163-06	1	0	0	-0.0448
	149-20	164-01	0.92394	0.07606	0	0.01053
	149-20	164-02	1	0	0	-0.03172
	149-20	164-03	1	0	0	-0.01762
	149-20	164-04	0.99772	0.00228	0	-0.00892
	149-20	164-05	1	0	0	-0.08096
	149-20	164-06	1	0	0	0.00541
	149-20	164-07	1	0	0	-0.05945
	149-20	166-01	1	0	0	-0.01529
	149-20	166-02	0.94869	0.05131	0	0.02481
	149-20	166-03	1	0	0	-0.02318
	149-20	166-04	0.95964	0.04036	0	-0.00639
	149-20	166-05	1	0	0	-0.00566
	149-20	166-06	1	0	0	-0.03416
	149-20	166-07	1	0	0	-0.00426
	149-20	167-01	1	0	0	-0.03556
	149-20	167-02	1	0	0	-0.06305
	149-20	167-03	1	0	0	-0.0543
	149-20	167-04	1	0	0	-0.01572
	149-20	167-05	1	0	0	-0.07041
	149-20	167-06	1	0	0	-0.04176
	149-20	167-07	1	0	0	-0.01792
	149-20	167-08	1	0	0	-0.08506
	149-21	149-01	1	0	0	-0.08388
	149-21	149-02	1	0	0	-0.05284
	149-21	149-03	1	0	0	-0.06819
	149-21	149-04	0.23689	0.5931	0.17	0.20071
	149-21	149-05	1	0	0	-0.07917
	149-21	149-06	0.47374	0.52626	0	0.09453
	149-21	149-07	0.74359	0.19557	0.06084	0.03747
	149-21	149-08	0.88421	0.11579	0	-0.02242
	149-21	149-09	0.38456	0.57222	0.04322	0.13157
	149-21	149-10	0.40341	0.54489	0.05171	0.12883
	149-21	149-11	1	0	0	-0.06062
	149-21	149-12	1	0	0	-0.06241
	149-21	149-13	1	0	0	-0.08253
	149-21	149-22	0.45583	0.50062	0.04355	0.11235
	149-21	149-23	0.25936	0.71237	0.02827	0.16193
	149-21	149-24	1	0	0	-0.06555
	149-21	149-25	0.54545	0.37078	0.08377	0.09859
	149-21	149-26	1	0	0	-0.05417
	149-21	149-27	0.34874	0.27781	0.37345	0.23216
	149-21	149-28	0.30361	0.53001	0.16638	0.18753
	149-21	149-29	1	0	0	-0.04523
	149-21	149-30	0.57042	0.39425	0.03533	0.07817
	149-21	149-31	0.95357	0	0.04643	-0.03912
	149-21	149-32	0.36334	0.63666	0	0.11301
	149-21	149-33	1	0	0	-0.04939
	149-21	149-34	1	0	0	-0.05617
	149-21	149-35	0.94998	0.04634	0.00368	-0.03514
	149-21	149-36	0.94404	0.05596	0	-0.03469
	149-21	149-37	0.28446	0.71554	0	0.0207
	149-21	149-38	0.14719	0.81782	0.03499	0.19452
	149-21	149-39	0.97084	0.02916	0	-0.04468
	149-21	149-40	0.47082	0.48741	0.04176	0.10764
	149-21	149-41	0.66374	0.27097	0.06529	0.06114
	149-21	149-42	0.54454	0.40553	0.04994	0.08968
	149-21	149-43	1	0	0	-0.05466
	149-21	149-44	0.43866	0.54135	0.01999	0.11018
	149-21	149-45	0.85651	0.14349	0	-0.03104
	149-21	149-46	1	0	0	-0.06697
	149-21	149-47	1	0	0	-0.08914
	149-21	149-48	1	0	0	-0.09107
	149-21	149-49	1	0	0	-0.06983
	149-21	149-51	0.95786	0.01416	0.02798	-0.03027
	149-21	149-52	0.96586	0	0.03414	-0.0419
	149-21	149-53	1	0	0	-0.041
	149-21	149-54	0.92941	0.07059	0	-0.04252
	149-21	149-55	1	0	0	-0.05528
	149-21	149-56	0.38197	0.43825	0.17978	0.16987
	149-21	149-57	0.83732	0	0.16268	0.01731
	149-21	149-58	0.47471	0.46529	0.06	0.11147
	149-21	149-59	0.34337	0.40178	0.25486	0.20113
	149-21	149-60	0.5514	0.38865	0.05995	0.09029
	149-21	149-61	1	0	0	-0.08346
	149-21	149-62	1	0	0	-0.05366
	149-21	154-01	0.92553	0.0063	0.06817	-0.01061
	149-21	154-02	1	0	0	-0.08068
	149-21	154-03	0.87783	0.12217	0	-0.02009
	149-21	154-04	1	0	0	-0.05856
	149-21	154-05	1	0	0	-0.05603
	149-21	154-06	1	0	0	-0.05027
	149-21	154-07	0.85848	0.14152	0	-0.02205
	149-21	154-08	1	0	0	-0.0488
	149-21	154-09	0.9679	0	0.0321	-0.04408
	149-21	154-10	1	0	0	-0.0457
	149-21	154-11	1	0	0	-0.0818
	149-21	154-12	1	0	0	-0.04937
	149-21	154-13	1	0	0	-0.03663
	149-21	154-14	0.94796	0.02128	0.03076	-0.02668
	149-21	154-15	1	0	0	-0.04584
	149-21	154-16	1	0	0	-0.08192
	149-21	154-17	0.96832	0.03168	0	-0.06042
	149-21	154-18	0.8435	0.1565	0	-0.02189
	149-21	154-19	0.98633	0.01367	0	-0.04661
	149-21	154-20	1	0	0	-0.05669
	149-21	154-21	1	0	0	-0.05842
	149-21	154-22	1	0	0	-0.08219
	149-21	154-23	1	0	0	-0.06651
	149-21	154-24	0.83216	0.16784	0	-0.01378
	149-21	154-25	1	0	0	-0.07158
	149-21	154-26	0.9257	0.02997	0.04433	-0.01637
	149-21	154-27	1	0	0	-0.05751
	149-21	154-28	1	0	0	-0.09418
	149-21	154-29	1	0	0	-0.07262
	149-21	154-30	0.96341	0	0.03659	-0.0365
	149-21	154-31	0.7948	0.2052	0	-0.01804
	149-21	154-32	1	0	0	-0.04816
	149-21	154-33	1	0	0	-0.05157
	149-21	154-34	1	0	0	-0.09887
	149-21	154-35	0.82434	0.16832	0.00735	0.00101
	149-21	154-36	1	0	0	-0.04394
	149-21	154-37	1	0	0	-0.05799
	149-21	154-38	1	0	0	-0.07795
	149-21	154-39	0.80433	0.1735	0.02217	0.01023
	149-21	154-40	1	0	0	-0.0577
	149-21	154-41	1	0	0	-0.06558
	149-21	154-42	1	0	0	-0.08383
	149-21	154-43	1	0	0	-0.08567
	149-21	154-44	1	0	0	-0.05857
	149-21	154-45	1	0	0	-0.07233
	149-21	154-46	0.92123	0.07877	0	-0.05514
	149-21	154-47	1	0	0	-0.07364
	149-21	155-01	1	0	0	-0.05591
	149-21	155-02	1	0	0	-0.10525
	149-21	155-03	1	0	0	-0.05643
	149-21	155-04	1	0	0	-0.05422
	149-21	155-05	1	0	0	-0.07384
	149-21	155-06	1	0	0	-0.06453
	149-21	155-07	1	0	0	-0.06182
	149-21	155-08	1	0	0	-0.06054
	149-21	155-09	1	0	0	-0.06344
	149-21	155-10	1	0	0	-0.06636
	149-21	155-11	1	0	0	-0.06542
	149-21	155-12	1	0	0	-0.06565
	149-21	155-13	1	0	0	-0.08131
	149-21	155-14	1	0	0	-0.09261
	149-21	155-15	1	0	0	-0.07451
	149-21	155-16	1	0	0	-0.05509
	149-21	155-17	1	0	0	-0.05782
	149-21	155-18	1	0	0	-0.08843
	149-21	155-19	1	0	0	-0.06766
	149-21	155-20	1	0	0	-0.0503
	149-21	155-21	1	0	0	-0.06771
	149-21	155-22	1	0	0	-0.07126
	149-21	155-23	1	0	0	-0.07397
	149-21	155-24	1	0	0	-0.19109
	149-21	155-25	1	0	0	-0.04338
	149-21	155-26	1	0	0	-0.14724
	149-21	155-27	1	0	0	-0.04929
	149-21	155-28	0.98012	0	0.01988	-0.04228
	149-21	155-29	1	0	0	-0.4168
	149-21	155-30	0.99661	0	0.00339	-0.04823
	149-21	155-31	1	0	0	-0.25896
	149-21	155-32	1	0	0	-0.07415
	149-21	155-33	1	0	0	-0.07066
	149-21	155-34	1	0	0	-0.0805
	149-21	155-35	1	0	0	-0.07202
	149-21	155-36	1	0	0	-0.0679
	149-21	155-37	1	0	0	-0.06861
	149-21	155-38	1	0	0	-0.49682
	149-21	155-39	1	0	0	-0.06298
	149-21	155-40	1	0	0	-0.05554
	149-21	155-41	1	0	0	-0.03773
	149-21	155-42	1	0	0	-0.0582
	149-21	155-43	1	0	0	-0.05647
	149-21	155-44	0.96365	0.03514	0.00121	-0.03896
	149-21	155-45	1	0	0	-0.04531
	149-21	155-46	1	0	0	-0.03894
	149-21	155-47	1	0	0	-0.05787
	149-21	155-48	1	0	0	-0.04487
	149-21	155-49	1	0	0	-0.03932
	149-21	155-51	1	0	0	-0.0486
	149-21	155-52	1	0	0	-0.06755
	149-21	155-53	1	0	0	-0.07441
	149-21	155-54	1	0	0	-0.06714
	149-21	155-55	1	0	0	-0.07086
	149-21	155-56	1	0	0	-0.03796
	149-21	155-57	1	0	0	-0.04628
	149-21	155-58	1	0	0	-0.05815
	149-21	155-59	1	0	0	-0.06748
	149-21	155-60	1	0	0	-0.15032
	149-21	155-61	1	0	0	-0.05319
	149-21	155-62	1	0	0	-0.07043
	149-21	155-63	0.97202	0.00266	0.02532	-0.03436
	149-21	155-64	0.99027	0.00973	0	-0.04979
	149-21	155-65	1	0	0	-0.06234
	149-21	155-66	1	0	0	-0.06141
	149-21	155-67	1	0	0	-0.06023
	149-21	155-68	1	0	0	-0.0705
	149-21	155-69	1	0	0	-0.0778
	149-21	155-70	1	0	0	-0.05451
	149-21	155-72	1	0	0	-0.07622
	149-21	155-73	1	0	0	-0.06072
	149-21	155-74	1	0	0	-0.06484
	149-21	155-75	1	0	0	-0.06273
	149-21	155-76	1	0	0	-0.07687
	149-21	155-77	0.61171	0.38829	0	-0.00066
	149-21	155-78	1	0	0	-0.05309
	149-21	155-79	1	0	0	-0.06662
	149-21	155-80	1	0	0	-0.06459
	149-21	155-81	1	0	0	-0.05973
	149-21	155-82	1	0	0	-0.0409
	149-21	155-83	1	0	0	-0.08725
	149-21	155-84	1	0	0	-0.04277
	149-21	155-85	1	0	0	-0.04864
	149-21	163-01	1	0	0	-0.0783
	149-21	163-02	1	0	0	-0.082
	149-21	163-03	1	0	0	-0.08871
	149-21	163-04	1	0	0	-0.09131
	149-21	163-05	1	0	0	-0.06753
	149-21	163-06	1	0	0	-0.08004
	149-21	164-01	0.98031	0	0.01969	-0.04201
	149-21	164-02	0.96194	0.02209	0.01597	-0.03429
	149-21	164-03	1	0	0	-0.06092
	149-21	164-04	1	0	0	-0.0582
	149-21	164-05	1	0	0	-0.0636
	149-21	164-06	1	0	0	-0.04784
	149-21	164-07	1	0	0	-0.04785
	149-21	166-01	0.9091	0.02417	0.06672	-0.00581
	149-21	166-02	1	0	0	-0.05479
	149-21	166-03	0.90923	0	0.09077	-0.02144
	149-21	166-04	1	0	0	-0.03167
	149-21	166-05	1	0	0	-0.05952
	149-21	166-06	0.87986	0.10474	0.0154	-0.01227
	149-21	166-07	1	0	0	-0.07696
	149-21	167-01	0.87341	0.08821	0.03838	-0.00404
	149-21	167-02	0.94693	0	0.05307	-0.0222
	149-21	167-03	0.80485	0.14709	0.04806	0.01742
	149-21	167-04	0.90641	0.048	0.04559	-0.0112
	149-21	167-05	0.82495	0.10307	0.07197	0.01837
	149-21	167-06	0.94646	0	0.05354	-0.02593
	149-21	167-07	0.8663	0.10614	0.02755	-0.00536
	149-21	167-08	0.87941	0.05258	0.06801	0.00239
	149-22	149-01	0.96174	0.03444	0.00382	0.0029
	149-22	149-02	1	0	0	-0.04677
	149-22	149-03	0.85196	0.14804	0	0.0156
	149-22	149-04	0.631	0.27745	0.09154	0.06784
	149-22	149-05	1	0	0	-0.06757
	149-22	149-06	0.37438	0.5987	0.02692	0.16449
	149-22	149-07	0.60643	0.36417	0.0294	0.10684
	149-22	149-08	0.83115	0.16885	0	0.03316
	149-22	149-09	0.4968	0.5032	0	0.11697
	149-22	149-10	0.51247	0.48753	0	0.11563
	149-22	149-11	0.96046	0.03954	0	0.00515
	149-22	149-12	0.92327	0.07673	0	0.01276
	149-22	149-13	1	0	0	-0.03443
	149-22	149-23	0.35802	0.64198	0	0.15967
	149-22	149-24	0.93271	0.01286	0.05443	0.03171
	149-22	149-25	0.31023	0.50143	0.18835	0.21794
	149-22	149-26	1	0	0	-0.00702
	149-22	149-27	0.847	0.153	0	0.03849
	149-22	149-28	0.35822	0.64178	0	0.1584
	149-22	149-29	0.91519	0.04317	0.04164	0.03285
	149-22	149-30	0.57229	0.42771	0	0.10381
	149-22	149-31	0.91078	0.08922	0	0.00386
	149-22	149-32	0.38922	0.5636	0.04718	0.16566
	149-22	149-33	0.78543	0.21457	0	0.03351
	149-22	149-34	0.71049	0.28951	0	0.04494
	149-22	149-35	0.90765	0.09235	0	0.00979
	149-22	149-36	0.94038	0.05962	0	0.00434
	149-22	149-37	0.26127	0.73873	0	0.07161
	149-22	149-38	0.45292	0.51805	0.02904	0.14536
	149-22	149-39	0.91206	0.08794	0	-0.00412
	149-22	149-40	0.44401	0.50247	0.05352	0.15378
	149-22	149-41	0.2447	0.27238	0.48292	0.31024
	149-22	149-42	0.77386	0.14576	0.08037	0.07837
	149-22	149-43	0.92205	0.05829	0.01966	0.02628
	149-22	149-44	0.21004	0.78873	0.00123	0.19881
	149-22	149-45	0.63173	0.36827	0	0.04
	149-22	149-46	1	0	0	-0.00195
	149-22	149-47	1	0	0	-0.00723
	149-22	149-48	0.97059	0.02941	0	0.0057
	149-22	149-49	0.97695	0.01717	0.00588	0.00856
	149-22	149-51	0.89134	0.10866	0	-0.0005
	149-22	149-52	1	0	0	0.00175
	149-22	149-53	0.99685	0.00315	0	-0.03045
	149-22	149-54	0.92421	0.07579	0	-0.00108
	149-22	149-55	0.9621	0.00189	0.03601	0.02029
	149-22	149-56	0.70564	0.1956	0.09876	0.07752
	149-22	149-57	0.229	0.68778	0.08322	0.19866
	149-22	149-58	0.3771	0.43401	0.18888	0.1922
	149-22	149-59	0.58777	0.36318	0.04905	0.09592
	149-22	149-60	0.63774	0.2783	0.08396	0.10428
	149-22	149-61	0.87353	0.12647	0	0.01906
	149-22	149-62	0.9301	0.0699	0	0.00418
	149-22	154-01	0.90659	0.09341	0	0.0181
	149-22	154-02	1	0	0	0.00295
	149-22	154-03	0.92746	0.07254	0	0.00528
	149-22	154-04	0.87702	0.12298	0	0.00628
	149-22	154-05	1	0	0	-0.07692
	149-22	154-06	1	0	0	-0.01034
	149-22	154-07	0.99661	0.00339	0	-9e-05
	149-22	154-08	1	0	0	-0.00935
	149-22	154-09	1	0	0	-0.00401
	149-22	154-10	0.8281	0.1719	0	0.02663
	149-22	154-11	1	0	0	-0.01367
	149-22	154-12	1	0	0	-0.0001
	149-22	154-13	0.88584	0	0.11416	0.03411
	149-22	154-14	1	0	0	-0.02441
	149-22	154-15	1	0	0	-0.01263
	149-22	154-16	1	0	0	0.00288
	149-22	154-17	0.91968	0.08032	0	0.01167
	149-22	154-18	0.86183	0.13817	0	0.02374
	149-22	154-19	1	0	0	-0.00618
	149-22	154-20	1	0	0	-0.01482
	149-22	154-21	0.93888	0.04836	0.01276	0.02066
	149-22	154-22	1	0	0	-0.00869
	149-22	154-23	1	0	0	-0.01075
	149-22	154-24	0.87534	0.12466	0	0.0219
	149-22	154-25	1	0	0	-0.02765
	149-22	154-26	0.9891	0.0109	0	-0.01115
	149-22	154-27	1	0	0	-0.0009
	149-22	154-28	1	0	0	-0.03043
	149-22	154-29	0.81272	0.18728	0	0.01961
	149-22	154-30	0.99863	0	0.00137	-0.00018
	149-22	154-31	0.90825	0.09175	0	0.01919
	149-22	154-32	0.83508	0.15578	0.00915	0.04511
	149-22	154-33	1	0	0	-0.00565
	149-22	154-34	1	0	0	-0.03374
	149-22	154-35	0.83554	0.16446	0	0.02225
	149-22	154-36	1	0	0	-0.061
	149-22	154-37	0.93546	0.06454	0	0.00887
	149-22	154-38	0.90064	0.09936	0	0.01509
	149-22	154-39	0.86367	0.13281	0.00352	0.03651
	149-22	154-40	0.92944	0.04993	0.02063	-0.01809
	149-22	154-41	1	0	0	-0.01687
	149-22	154-42	1	0	0	-0.04967
	149-22	154-43	1	0	0	-0.00572
	149-22	154-44	1	0	0	-0.01632
	149-22	154-45	1	0	0	0.00178
	149-22	154-46	0.94687	0.05313	0	0.00122
	149-22	154-47	1	0	0	-0.01115
	149-22	155-01	0.86083	0.13888	0.00029	0.03659
	149-22	155-02	1	0	0	-0.10675
	149-22	155-03	0.90127	0.09873	0	0.0119
	149-22	155-04	0.92801	0.07199	0	0.00033
	149-22	155-05	0.92216	0	0.07784	0.00746
	149-22	155-06	1	0	0	-0.02897
	149-22	155-07	1	0	0	-0.02624
	149-22	155-08	1	0	0	-0.0197
	149-22	155-09	1	0	0	0.00783
	149-22	155-10	1	0	0	-0.01203
	149-22	155-11	0.88106	0.10417	0.01477	0.0355
	149-22	155-12	1	0	0	-0.01972
	149-22	155-13	1	0	0	-0.0257
	149-22	155-14	1	0	0	-0.08661
	149-22	155-15	1	0	0	-0.0136
	149-22	155-16	1	0	0	0.00296
	149-22	155-17	1	0	0	-0.01474
	149-22	155-18	1	0	0	-0.05407
	149-22	155-19	1	0	0	-0.00777
	149-22	155-20	0.96828	0.03172	0	-0.00563
	149-22	155-21	1	0	0	-0.0334
	149-22	155-22	0.94185	0.05815	0	0.00308
	149-22	155-23	1	0	0	-0.0827
	149-22	155-24	1	0	0	-0.15123
	149-22	155-25	0.93439	0.06561	0	0.00735
	149-22	155-26	1	0	0	-0.13193
	149-22	155-27	1	0	0	-0.01273
	149-22	155-28	1	0	0	-0.01187
	149-22	155-29	1	0	0	-0.45845
	149-22	155-30	0.91568	0.08432	0	-0.01091
	149-22	155-31	1	0	0	-0.28852
	149-22	155-32	1	0	0	-0.00781
	149-22	155-33	1	0	0	-0.04451
	149-22	155-34	1	0	0	-0.01059
	149-22	155-35	1	0	0	-0.03972
	149-22	155-36	0.89752	0.10248	0	0.02479
	149-22	155-37	0.96372	0.00679	0.02949	0.0182
	149-22	155-38	1	0	0	-0.5471
	149-22	155-39	0.88024	0.11976	0	0.0102
	149-22	155-40	1	0	0	-0.02739
	149-22	155-41	0.96592	0.03408	0	0.00835
	149-22	155-42	1	0	0	-0.0181
	149-22	155-43	1	0	0	-0.00538
	149-22	155-44	0.9146	0.0854	0	0.00501
	149-22	155-45	0.84209	0.15791	0	0.02454
	149-22	155-46	0.79442	0.20558	0	0.03941
	149-22	155-47	0.97037	0.02403	0.00561	0.01105
	149-22	155-48	1	0	0	-0.01698
	149-22	155-49	0.84439	0.15561	0	0.03725
	149-22	155-51	0.85708	0.14292	0	0.01396
	149-22	155-52	0.95632	0.04368	0	-0.0063
	149-22	155-53	1	0	0	-0.01338
	149-22	155-54	0.89886	0.10114	0	0.01246
	149-22	155-55	1	0	0	-0.05948
	149-22	155-56	0.87154	0.11609	0.01237	0.0372
	149-22	155-57	0.96438	0	0.03562	0.01513
	149-22	155-58	1	0	0	-0.00457
	149-22	155-59	0.98316	0.01684	0	-0.01069
	149-22	155-60	1	0	0	-0.14675
	149-22	155-61	0.95825	0.04175	0	-0.00525
	149-22	155-62	1	0	0	-0.04937
	149-22	155-63	0.88416	0.11584	0	0.00912
	149-22	155-64	0.9196	0.0804	0	0.01783
	149-22	155-65	1	0	0	-0.03013
	149-22	155-66	1	0	0	-0.00416
	149-22	155-67	1	0	0	-0.07714
	149-22	155-68	1	0	0	-0.03305
	149-22	155-69	1	0	0	-0.03008
	149-22	155-70	0.93629	0.06371	0	0.01213
	149-22	155-72	1	0	0	-0.02107
	149-22	155-73	1	0	0	-0.03178
	149-22	155-74	1	0	0	-0.03668
	149-22	155-75	1	0	0	-0.03809
	149-22	155-76	1	0	0	-0.01863
	149-22	155-77	0.54362	0.45638	0	0.03474
	149-22	155-78	0.90352	0.09648	0	0.01537
	149-22	155-79	1	0	0	-0.00736
	149-22	155-80	1	0	0	-0.00944
	149-22	155-81	0.97239	0	0.02761	0.00772
	149-22	155-82	0.89911	0.10089	0	0.02381
	149-22	155-83	1	0	0	-0.0619
	149-22	155-84	0.85807	0.14193	0	0.01217
	149-22	155-85	0.95449	0.03804	0.00748	0.01525
	149-22	163-01	1	0	0	-0.03131
	149-22	163-02	0.85074	0.14926	0	0.01636
	149-22	163-03	1	0	0	-0.03235
	149-22	163-04	1	0	0	-0.0799
	149-22	163-05	1	0	0	-0.0474
	149-22	163-06	1	0	0	-0.02473
	149-22	164-01	0.83163	0.16837	0	0.02404
	149-22	164-02	0.79444	0.20556	0	0.02103
	149-22	164-03	0.95406	0.04594	0	-0.00351
	149-22	164-04	1	0	0	-0.00608
	149-22	164-05	1	0	0	-0.03665
	149-22	164-06	1	0	0	-0.01834
	149-22	164-07	0.81218	0.18782	0	0.00922
	149-22	166-01	0.96918	0.03082	0	0.00535
	149-22	166-02	0.88774	0.11226	0	0.01203
	149-22	166-03	0.9053	0.04732	0.04738	0.02389
	149-22	166-04	0.97657	0.00251	0.02092	0.00432
	149-22	166-05	1	0	0	-0.02495
	149-22	166-06	1	0	0	-0.01284
	149-22	166-07	1	0	0	-0.00955
	149-22	167-01	0.93141	0.06859	0	0.0167
	149-22	167-02	1	0	0	0.00191
	149-22	167-03	0.96451	0	0.03549	-0.00986
	149-22	167-04	0.90037	0.07572	0.02391	0.03256
	149-22	167-05	0.90493	0.07589	0.01918	-0.00522
	149-22	167-06	0.92449	0.07551	0	-0.00759
	149-22	167-07	0.86725	0.11042	0.02233	0.04058
	149-22	167-08	0.96358	0	0.03642	-0.02915
	149-23	149-01	1	0	0	-0.02892
	149-23	149-02	1	0	0	-0.03338
	149-23	149-03	1	0	0	-0.03736
	149-23	149-04	0.7781	0.16816	0.05374	0.01612
	149-23	149-05	1	0	0	-0.09437
	149-23	149-06	0.25582	0.74382	0.00036	0.18859
	149-23	149-07	0.11861	0.63552	0.24587	0.28468
	149-23	149-08	0.80441	0.19559	0	0.05402
	149-23	149-09	0.27202	0.72798	0	0.1891
	149-23	149-10	0.29013	0.70987	0	0.18719
	149-23	149-11	1	0	0	-0.00723
	149-23	149-12	1	0	0	-0.0119
	149-23	149-13	1	0	0	-0.02502
	149-23	149-24	0.97522	0.00848	0.0163	0.03678
	149-23	149-25	0.26921	0.6687	0.06209	0.1966
	149-23	149-26	1	0	0	-0.01345
	149-23	149-27	0.52262	0.47738	0	0.11509
	149-23	149-28	0.42101	0.54586	0.03313	0.16834
	149-23	149-29	0.89593	0.10407	0	0.03209
	149-23	149-30	0.57113	0.4253	0.00358	0.12421
	149-23	149-31	0.81342	0.18658	0	0.03514
	149-23	149-32	0.60727	0.37846	0.01427	0.11662
	149-23	149-33	0.9533	0.0467	0	0.03072
	149-23	149-34	0.98223	0	0.01777	0.03548
	149-23	149-35	1	0	0	-0.00214
	149-23	149-36	0.8881	0.1119	0	0.00836
	149-23	149-37	0.24036	0.75964	0	0.08817
	149-23	149-38	0.07973	0.45418	0.46609	0.35156
	149-23	149-39	0.86409	0.13591	0	0.04125
	149-23	149-40	0.17516	0.74185	0.08299	0.23745
	149-23	149-41	0.79512	0.19433	0.01054	0.06494
	149-23	149-42	0.25766	0.30848	0.43385	0.29534
	149-23	149-43	1	0	0	0.01203
	149-23	149-44	0.06371	0.65552	0.28076	0.3081
	149-23	149-45	0.72471	0.27529	0	0.04497
	149-23	149-46	0.94403	0.04545	0.01053	0.04333
	149-23	149-47	1	0	0	-0.03192
	149-23	149-48	1	0	0	0.01044
	149-23	149-49	1	0	0	0.01458
	149-23	149-51	1	0	0	-0.00056
	149-23	149-52	0.9688	0.0312	0	-0.00179
	149-23	149-53	1	0	0	-0.05591
	149-23	149-54	0.98819	0	0.01181	0.03024
	149-23	149-55	0.95688	0.03715	0.00597	0.03947
	149-23	149-56	0.88339	0.10661	0.01	0.00757
	149-23	149-57	0.741	0.23231	0.02669	0.04946
	149-23	149-58	0.55487	0.41865	0.02649	0.10423
	149-23	149-59	0.78166	0.21834	0	0.02807
	149-23	149-60	0.1804	0.41581	0.40379	0.30219
	149-23	149-61	1	0	0	0.01367
	149-23	149-62	1	0	0	-0.0027
	149-23	154-01	0.85294	0.13874	0.00833	0.06434
	149-23	154-02	0.93478	0.03396	0.03126	0.04406
	149-23	154-03	0.90248	0.07077	0.02675	0.04443
	149-23	154-04	0.99506	0.00494	0	0.02162
	149-23	154-05	1	0	0	-0.05151
	149-23	154-06	1	0	0	-0.02219
	149-23	154-07	0.80031	0.19969	0	0.0663
	149-23	154-08	0.99567	0	0.00433	0.02622
	149-23	154-09	0.97369	0	0.02631	0.00695
	149-23	154-10	0.9762	0	0.0238	-0.00533
	149-23	154-11	1	0	0	0.02643
	149-23	154-12	0.95223	0.02852	0.01925	0.02591
	149-23	154-13	0.74699	0.24629	0.00672	0.04694
	149-23	154-14	0.88602	0.11398	0	-0.01521
	149-23	154-15	1	0	0	-0.01979
	149-23	154-16	1	0	0	-0.01778
	149-23	154-17	0.95383	0	0.04617	0.0409
	149-23	154-18	0.85298	0.14702	0	0.04906
	149-23	154-19	0.8773	0.1227	0	0.01036
	149-23	154-20	1	0	0	0.01252
	149-23	154-21	0.9344	0.06187	0.00373	0.03115
	149-23	154-22	1	0	0	-0.0198
	149-23	154-23	0.92802	0.07198	0	0.0353
	149-23	154-24	0.82161	0.1514	0.02699	0.07623
	149-23	154-25	0.84259	0.15741	0	0.03087
	149-23	154-26	0.98175	0.01825	0	-0.00553
	149-23	154-27	1	0	0	-0.01281
	149-23	154-28	1	0	0	-0.00771
	149-23	154-29	1	0	0	0.00556
	149-23	154-30	1	0	0	0.00043
	149-23	154-31	0.84169	0.11934	0.03897	0.07412
	149-23	154-32	0.93934	0.06066	0	0.03395
	149-23	154-33	0.90177	0.08382	0.01441	0.04249
	149-23	154-34	1	0	0	-0.03663
	149-23	154-35	0.80267	0.19733	0	0.05147
	149-23	154-36	1	0	0	-0.0349
	149-23	154-37	0.94448	0.05552	0	0.00605
	149-23	154-38	0.91685	0.07891	0.00423	0.01628
	149-23	154-39	0.79754	0.20246	0	0.04864
	149-23	154-40	1	0	0	-0.08589
	149-23	154-41	1	0	0	0.00102
	149-23	154-42	1	0	0	-0.04183
	149-23	154-43	0.90504	0.09496	0	0.02309
	149-23	154-44	0.99609	0.00391	0	-0.00712
	149-23	154-45	0.92084	0.07916	0	0.01377
	149-23	154-46	0.79773	0.20227	0	0.03937
	149-23	154-47	1	0	0	0.02137
	149-23	155-01	0.88131	0.11869	0	0.03858
	149-23	155-02	1	0	0	-0.12602
	149-23	155-03	0.92492	0.07508	0	0.00113
	149-23	155-04	0.94378	0.05622	0	-0.02785
	149-23	155-05	1	0	0	-0.037
	149-23	155-06	1	0	0	-0.0503
	149-23	155-07	1	0	0	-0.06465
	149-23	155-08	1	0	0	-0.0454
	149-23	155-09	1	0	0	-0.01546
	149-23	155-10	1	0	0	-0.03217
	149-23	155-11	1	0	0	-0.00372
	149-23	155-12	0.92263	0.07737	0	0.01218
	149-23	155-13	1	0	0	-0.02752
	149-23	155-14	1	0	0	-0.10373
	149-23	155-15	1	0	0	-0.04759
	149-23	155-16	1	0	0	0.01046
	149-23	155-17	1	0	0	-0.01611
	149-23	155-18	1	0	0	-0.09162
	149-23	155-19	1	0	0	-0.00657
	149-23	155-20	0.96173	0.03827	0	0.02464
	149-23	155-21	1	0	0	-0.06816
	149-23	155-22	1	0	0	-0.00679
	149-23	155-23	1	0	0	-0.08989
	149-23	155-24	1	0	0	-0.21058
	149-23	155-25	0.98669	0.01331	0	0.00395
	149-23	155-26	1	0	0	-0.15553
	149-23	155-27	0.87878	0.12122	0	0.00608
	149-23	155-28	1	0	0	-0.00373
	149-23	155-29	1	0	0	-0.41523
	149-23	155-30	0.85388	0.14612	0	0.02011
	149-23	155-31	1	0	0	-0.28312
	149-23	155-32	1	0	0	-0.0272
	149-23	155-33	1	0	0	-0.03224
	149-23	155-34	1	0	0	-0.03868
	149-23	155-35	1	0	0	-0.02158
	149-23	155-36	0.97242	0.01306	0.01453	0.02838
	149-23	155-37	1	0	0	0.00948
	149-23	155-38	1	0	0	-0.51167
	149-23	155-39	0.91521	0.08479	0	0.01839
	149-23	155-40	0.796	0.204	0	0.02307
	149-23	155-41	1	0	0	0.01711
	149-23	155-42	1	0	0	-0.00621
	149-23	155-43	1	0	0	0.00196
	149-23	155-44	0.82624	0.17376	0	0.02198
	149-23	155-45	1	0	0	-0.01665
	149-23	155-46	0.93826	0.06174	0	0.03511
	149-23	155-47	0.93208	0.06792	0	0.00868
	149-23	155-48	0.79916	0.20084	0	0.02162
	149-23	155-49	1	0	0	0.01475
	149-23	155-51	0.93676	0.06324	0	-0.00588
	149-23	155-52	0.92405	0.07595	0	0.00647
	149-23	155-53	1	0	0	-0.00897
	149-23	155-54	1	0	0	-0.00113
	149-23	155-55	1	0	0	-0.10213
	149-23	155-56	1	0	0	-0.00111
	149-23	155-57	1	0	0	-0.00346
	149-23	155-58	1	0	0	-0.00491
	149-23	155-59	1	0	0	-0.04019
	149-23	155-60	1	0	0	-0.16842
	149-23	155-61	0.78525	0.21475	0	0.02313
	149-23	155-62	1	0	0	-0.01524
	149-23	155-63	0.88316	0.11684	0	0.02579
	149-23	155-64	0.77708	0.22292	0	0.02314
	149-23	155-65	1	0	0	-0.06776
	149-23	155-66	1	0	0	-0.0162
	149-23	155-67	1	0	0	-0.07349
	149-23	155-68	1	0	0	-0.0028
	149-23	155-69	1	0	0	-0.04233
	149-23	155-70	0.94361	0.05639	0	-0.00395
	149-23	155-72	1	0	0	-0.04483
	149-23	155-73	1	0	0	-0.02305
	149-23	155-74	0.81577	0.18423	0	0.01704
	149-23	155-75	1	0	0	0.00086
	149-23	155-76	1	0	0	-0.05722
	149-23	155-77	0.56465	0.43535	0	0.05332
	149-23	155-78	1	0	0	-0.00352
	149-23	155-79	1	0	0	-0.02245
	149-23	155-80	1	0	0	-0.027
	149-23	155-81	1	0	0	-0.02785
	149-23	155-82	0.95986	0.04014	0	0.01094
	149-23	155-83	1	0	0	-0.07872
	149-23	155-84	0.92482	0.07518	0	0.01452
	149-23	155-85	1	0	0	-1e-05
	149-23	163-01	1	0	0	-0.02585
	149-23	163-02	0.95881	0.04119	0	0.00779
	149-23	163-03	1	0	0	-0.0112
	149-23	163-04	1	0	0	-0.09432
	149-23	163-05	1	0	0	-0.04291
	149-23	163-06	1	0	0	-0.04864
	149-23	164-01	0.99467	0	0.00533	0.0045
	149-23	164-02	1	0	0	-0.01681
	149-23	164-03	0.94529	0.05471	0	0.0086
	149-23	164-04	1	0	0	-0.02111
	149-23	164-05	1	0	0	-0.05954
	149-23	164-06	0.95983	0.04017	0	0.01029
	149-23	164-07	1	0	0	-0.04737
	149-23	166-01	0.91612	0.05398	0.02991	0.02641
	149-23	166-02	0.9786	0.0214	0	0.02399
	149-23	166-03	1	0	0	-0.01711
	149-23	166-04	0.85802	0.13131	0.01068	0.03159
	149-23	166-05	1	0	0	0.00093
	149-23	166-06	0.92781	0.05886	0.01333	0.03964
	149-23	166-07	0.99294	0	0.00706	0.02527
	149-23	167-01	0.95425	0.03832	0.00743	0.02623
	149-23	167-02	1	0	0	-0.00751
	149-23	167-03	0.97377	0	0.02623	-0.01614
	149-23	167-04	0.95086	0.04914	0	0.0199
	149-23	167-05	1	0	0	-0.03386
	149-23	167-06	1	0	0	-0.01667
	149-23	167-07	0.97348	0.02652	0	0.01138
	149-23	167-08	0.97559	0	0.02441	-0.03745
	149-24	149-01	1	0	0	-0.01424
	149-24	149-02	0.35565	0.29756	0.34679	0.24072
	149-24	149-03	0.22287	0.76545	0.01168	0.18503
	149-24	149-04	1	0	0	-0.09115
	149-24	149-05	1	0	0	-0.09239
	149-24	149-06	0.94132	0.02771	0.03097	0.0256
	149-24	149-07	1	0	0	0.00646
	149-24	149-08	0.98614	0.00599	0.00788	0.0233
	149-24	149-09	1	0	0	0.01751
	149-24	149-10	1	0	0	0.01539
	149-24	149-11	0.97029	0.02971	0	-0.00147
	149-24	149-12	0.90384	0.09616	0	0.01145
	149-24	149-13	1	0	0	0.00161
	149-24	149-25	0.86128	0.08625	0.05246	0.04487
	149-24	149-26	0.1435	0.51496	0.34154	0.29687
	149-24	149-27	1	0	0	-0.00773
	149-24	149-28	0.99798	0	0.00202	0.01965
	149-24	149-29	1	0	0	0.00106
	149-24	149-30	0.93218	0.06782	0	0.01576
	149-24	149-31	0.82724	0.17276	0	0.03251
	149-24	149-32	1	0	0	0.01854
	149-24	149-33	0.83712	0.16288	0	0.02899
	149-24	149-34	0.9683	0.0317	0	0.01809
	149-24	149-35	1	0	0	-0.00875
	149-24	149-36	1	0	0	-0.01011
	149-24	149-37	0.29325	0.70675	0	0.08723
	149-24	149-38	1	0	0	0.01055
	149-24	149-39	0.98294	0.01706	0	0.0204
	149-24	149-40	0.99455	0	0.00545	0.02125
	149-24	149-41	0.96706	0.00025	0.03268	0.02828
	149-24	149-42	0.99534	0.00466	0	-0.00037
	149-24	149-43	0.04714	0.48881	0.46405	0.35605
	149-24	149-44	0.9363	0.00736	0.05634	0.03869
	149-24	149-45	0.80338	0.19662	0	0.03219
	149-24	149-46	0.96957	0.02412	0.00631	0.03541
	149-24	149-47	0.37681	0.61787	0.00532	0.16232
	149-24	149-48	0.51266	0.20421	0.28313	0.20175
	149-24	149-49	1	0	0	0.02304
	149-24	149-51	0.83562	0.16438	0	0.01235
	149-24	149-52	0.79815	0.20185	0	0.0286
	149-24	149-53	1	0	0	-0.05545
	149-24	149-54	0.43348	0.56652	0	0.15842
	149-24	149-55	0.54803	0.45197	0	0.11995
	149-24	149-56	1	0	0	-0.05224
	149-24	149-57	0.92804	0.01142	0.06054	0.00918
	149-24	149-58	1	0	0	-0.01972
	149-24	149-59	1	0	0	-0.03666
	149-24	149-60	0.96163	0	0.03837	0.00016
	149-24	149-61	0.2878	0.51235	0.19985	0.24029
	149-24	149-62	1	0	0	-0.00046
	149-24	154-01	0.83184	0.16816	0	0.05857
	149-24	154-02	1	0	0	-0.0021
	149-24	154-03	0.97283	0	0.02717	0.02191
	149-24	154-04	0.96094	0.03906	0	0.00946
	149-24	154-05	1	0	0	-0.09697
	149-24	154-06	1	0	0	-0.02791
	149-24	154-07	0.93487	0.06513	0	0.01888
	149-24	154-08	0.90823	0.09177	0	0.02524
	149-24	154-09	1	0	0	-0.01693
	149-24	154-10	1	0	0	-0.01716
	149-24	154-11	1	0	0	0.01357
	149-24	154-12	0.958	0	0.042	0.0173
	149-24	154-13	1	0	0	-0.03319
	149-24	154-14	1	0	0	-0.05177
	149-24	154-15	0.99917	0	0.00083	-0.01813
	149-24	154-16	1	0	0	-0.0318
	149-24	154-17	1	0	0	0.03501
	149-24	154-18	1	0	0	0.01826
	149-24	154-19	0.91108	0.08892	0	-0.00429
	149-24	154-20	1	0	0	-0.01226
	149-24	154-21	1	0	0	0.01631
	149-24	154-22	1	0	0	-0.00479
	149-24	154-23	0.95727	0.00882	0.0339	0.04424
	149-24	154-24	0.92211	0.04875	0.02914	0.05211
	149-24	154-25	1	0	0	-0.00877
	149-24	154-26	1	0	0	-0.01363
	149-24	154-27	0.85864	0.14136	0	0.00468
	149-24	154-28	1	0	0	-0.02508
	149-24	154-29	0.94223	0.05777	0	0.02781
	149-24	154-30	1	0	0	-0.01863
	149-24	154-31	1	0	0	0.02809
	149-24	154-32	0.89926	0.09927	0.00146	0.05086
	149-24	154-33	0.8203	0.1797	0	0.0394
	149-24	154-34	1	0	0	-0.00767
	149-24	154-35	0.92378	0.07622	0	0.03738
	149-24	154-36	1	0	0	-0.04357
	149-24	154-37	1	0	0	-0.01028
	149-24	154-38	1	0	0	-0.0299
	149-24	154-39	0.91573	0.07381	0.01046	0.03902
	149-24	154-40	1	0	0	-0.0658
	149-24	154-41	1	0	0	-0.02813
	149-24	154-42	1	0	0	-0.06
	149-24	154-43	1	0	0	0.01014
	149-24	154-44	1	0	0	-0.02943
	149-24	154-45	1	0	0	-0.01309
	149-24	154-46	0.96406	0.03594	0	0.01978
	149-24	154-47	1	0	0	0.00835
	149-24	155-01	0.96547	0.03453	0	0.02713
	149-24	155-02	1	0	0	-0.12462
	149-24	155-03	1	0	0	-0.00397
	149-24	155-04	1	0	0	-0.04075
	149-24	155-05	1	0	0	-0.04188
	149-24	155-06	1	0	0	-0.03709
	149-24	155-07	1	0	0	-0.06823
	149-24	155-08	1	0	0	-0.02787
	149-24	155-09	1	0	0	-0.02077
	149-24	155-10	1	0	0	-0.02911
	149-24	155-11	1	0	0	-0.00751
	149-24	155-12	1	0	0	-0.01913
	149-24	155-13	1	0	0	-0.02382
	149-24	155-14	1	0	0	-0.11357
	149-24	155-15	1	0	0	-0.02962
	149-24	155-16	1	0	0	0.00129
	149-24	155-17	1	0	0	-0.02737
	149-24	155-18	1	0	0	-0.07557
	149-24	155-19	0.9293	0.0707	0	0.00486
	149-24	155-20	1	0	0	0.022
	149-24	155-21	1	0	0	-0.05505
	149-24	155-22	1	0	0	-0.0112
	149-24	155-23	1	0	0	-0.10829
	149-24	155-24	1	0	0	-0.20291
	149-24	155-25	1	0	0	-0.02116
	149-24	155-26	1	0	0	-0.1525
	149-24	155-27	1	0	0	-0.01945
	149-24	155-28	1	0	0	-0.00535
	149-24	155-29	1	0	0	-0.41901
	149-24	155-30	0.81705	0.18295	0	0.02054
	149-24	155-31	1	0	0	-0.29939
	149-24	155-32	1	0	0	-0.01633
	149-24	155-33	1	0	0	-0.01928
	149-24	155-34	1	0	0	-0.04371
	149-24	155-35	1	0	0	-0.00501
	149-24	155-36	0.97316	0	0.02684	0.02198
	149-24	155-37	0.948	0	0.052	0.03652
	149-24	155-38	1	0	0	-0.54657
	149-24	155-39	0.92743	0.07257	0	0.02166
	149-24	155-40	1	0	0	0.00862
	149-24	155-41	1	0	0	0.00349
	149-24	155-42	1	0	0	-0.00233
	149-24	155-43	1	0	0	0.00543
	149-24	155-44	0.85753	0.14247	0	0.02817
	149-24	155-45	0.91484	0.08516	0	-0.011
	149-24	155-46	0.85953	0.14047	0	0.02889
	149-24	155-47	1	0	0	-0.00341
	149-24	155-48	1	0	0	-0.00288
	149-24	155-49	0.89697	0.10303	0	0.01969
	149-24	155-51	0.90671	0.09329	0	-0.00374
	149-24	155-52	0.94589	0.05411	0	0.01309
	149-24	155-53	1	0	0	-0.02317
	149-24	155-54	1	0	0	0.00523
	149-24	155-55	1	0	0	-0.08978
	149-24	155-56	0.90786	0.09214	0	0.00817
	149-24	155-57	1	0	0	0.00277
	149-24	155-58	0.94995	0.05005	0	0.0116
	149-24	155-59	1	0	0	-0.04343
	149-24	155-60	1	0	0	-0.15206
	149-24	155-61	0.82013	0.17987	0	0.02428
	149-24	155-62	1	0	0	-0.00853
	149-24	155-63	0.88722	0.11278	0	0.03237
	149-24	155-64	0.91906	0.08094	0	0.02553
	149-24	155-65	1	0	0	-0.04309
	149-24	155-66	1	0	0	0.00982
	149-24	155-67	1	0	0	-0.13802
	149-24	155-68	1	0	0	0.00449
	149-24	155-69	1	0	0	-0.05214
	149-24	155-70	1	0	0	-0.00354
	149-24	155-72	1	0	0	-0.05262
	149-24	155-73	1	0	0	-0.01276
	149-24	155-74	1	0	0	0.00411
	149-24	155-75	1	0	0	-0.01679
	149-24	155-76	1	0	0	-0.05011
	149-24	155-77	0.48702	0.51298	0	0.06749
	149-24	155-78	1	0	0	0.00824
	149-24	155-79	1	0	0	-0.03691
	149-24	155-80	1	0	0	-0.02886
	149-24	155-81	1	0	0	-0.02947
	149-24	155-82	1	0	0	0.00987
	149-24	155-83	1	0	0	-0.07912
	149-24	155-84	0.90323	0.09677	0	0.02017
	149-24	155-85	0.91516	0.08484	0	0.01821
	149-24	163-01	1	0	0	-0.02616
	149-24	163-02	1	0	0	-0.00299
	149-24	163-03	1	0	0	-0.03832
	149-24	163-04	1	0	0	-0.08231
	149-24	163-05	0.95521	0.04479	0	-0.02801
	149-24	163-06	1	0	0	-0.03518
	149-24	164-01	0.9902	0.00651	0.00329	0.00791
	149-24	164-02	1	0	0	-0.01958
	149-24	164-03	1	0	0	-0.01032
	149-24	164-04	1	0	0	-0.00282
	149-24	164-05	1	0	0	-0.05977
	149-24	164-06	1	0	0	0.01541
	149-24	164-07	1	0	0	-0.01763
	149-24	166-01	1	0	0	-0.00932
	149-24	166-02	0.79537	0.20463	0	0.03433
	149-24	166-03	1	0	0	-0.03581
	149-24	166-04	0.95365	0.04635	0	-0.02512
	149-24	166-05	1	0	0	0.02521
	149-24	166-06	0.96663	0.03337	0	0.00726
	149-24	166-07	0.84942	0.15058	0	0.03494
	149-24	167-01	1	0	0	-0.00316
	149-24	167-02	1	0	0	-0.03121
	149-24	167-03	0.98822	0.01178	0	-0.02505
	149-24	167-04	1	0	0	-0.00224
	149-24	167-05	1	0	0	-0.03947
	149-24	167-06	0.94911	0.05089	0	-0.02328
	149-24	167-07	1	0	0	0.00469
	149-24	167-08	1	0	0	-0.05275
	149-25	149-01	1	0	0	-0.00811
	149-25	149-02	0.98017	0	0.01983	-0.00623
	149-25	149-03	1	0	0	-0.00959
	149-25	149-04	0.61417	0.28931	0.09651	0.07395
	149-25	149-05	1	0	0	-0.09091
	149-25	149-06	0.24292	0.24069	0.51639	0.3173
	149-25	149-07	0.37333	0.62667	0	0.14983
	149-25	149-08	0.89026	0.08776	0.02198	0.03012
	149-25	149-09	0.45131	0.54869	0	0.13367
	149-25	149-10	0.47028	0.52862	0.0011	0.13067
	149-25	149-11	0.89004	0.10996	0	0.01671
	149-25	149-12	0.91918	0.08082	0	0.00792
	149-25	149-13	1	0	0	-0.02354
	149-25	149-26	0.96819	0	0.03181	0.00793
	149-25	149-27	0.39762	0.60238	0	0.13485
	149-25	149-28	0.72587	0.19514	0.07899	0.08599
	149-25	149-29	0.96436	0	0.03564	0.01148
	149-25	149-30	0.40702	0.59298	0	0.13392
	149-25	149-31	0.86111	0.13889	0	0.02038
	149-25	149-32	0.44058	0.33362	0.2258	0.19461
	149-25	149-33	0.91961	0.05059	0.02981	0.02515
	149-25	149-34	0.9423	0.04205	0.01565	0.01594
	149-25	149-35	1	0	0	-0.01171
	149-25	149-36	0.89264	0.10736	0	0.01507
	149-25	149-37	0.24986	0.75014	0	0.07121
	149-25	149-38	0.48169	0.40791	0.1104	0.15555
	149-25	149-39	0.85491	0.14509	0	0.01598
	149-25	149-40	0.39049	0.60191	0.0076	0.15253
	149-25	149-41	0.49625	0.36653	0.13722	0.15847
	149-25	149-42	0.19743	0.80257	0	0.19337
	149-25	149-43	0.9348	0	0.0652	0.02741
	149-25	149-44	0.45906	0.50774	0.0332	0.14153
	149-25	149-45	0.66502	0.33498	0	0.03535
	149-25	149-46	1	0	0	-0.00682
	149-25	149-47	1	0	0	-0.01226
	149-25	149-48	1	0	0	-0.02117
	149-25	149-49	0.99404	0	0.00596	-0.00155
	149-25	149-51	0.8967	0.1033	0	0.01262
	149-25	149-52	0.98725	0	0.01275	0.00261
	149-25	149-53	1	0	0	-0.05823
	149-25	149-54	0.92343	0.07657	0	0.00738
	149-25	149-55	0.93996	0.03612	0.02391	0.01829
	149-25	149-56	0.66766	0.24651	0.08583	0.08414
	149-25	149-57	0.17978	0.45484	0.36538	0.28602
	149-25	149-58	0.16158	0.54734	0.29107	0.27451
	149-25	149-59	0.89951	0	0.10049	0.02412
	149-25	149-60	0.13035	0.85863	0.01102	0.21461
	149-25	149-61	0.92391	0.07468	0.00141	0.01638
	149-25	149-62	1	0	0	-0.0079
	149-25	154-01	0.71816	0.27739	0.00445	0.06917
	149-25	154-02	0.70739	0.29261	0	0.03359
	149-25	154-03	0.90708	0.09292	0	0.00877
	149-25	154-04	0.96106	0.03894	0	0.00664
	149-25	154-05	1	0	0	-0.03808
	149-25	154-06	1	0	0	-0.0016
	149-25	154-07	0.7999	0.2001	0	0.02681
	149-25	154-08	0.93338	0.06662	0	0.00457
	149-25	154-09	0.95627	0	0.04373	0.01884
	149-25	154-10	0.55863	0.44137	0	0.08718
	149-25	154-11	0.9195	0.0805	0	0.00733
	149-25	154-12	0.86729	0.11882	0.01389	0.03428
	149-25	154-13	0.84125	0.09205	0.0667	0.03804
	149-25	154-14	0.83912	0.16088	0	0.00247
	149-25	154-15	0.96279	0	0.03721	0.00104
	149-25	154-16	1	0	0	-0.00608
	149-25	154-17	1	0	0	-0.00756
	149-25	154-18	0.82642	0.17358	0	0.03461
	149-25	154-19	0.94261	0.05425	0.00314	0.01257
	149-25	154-20	0.88263	0.11737	0	0.00819
	149-25	154-21	1	0	0	0.00165
	149-25	154-22	0.89123	0.10877	0	0.00117
	149-25	154-23	0.98429	0.01571	0	-0.00174
	149-25	154-24	0.76083	0.23917	0	0.04715
	149-25	154-25	1	0	0	-0.0155
	149-25	154-26	0.89748	0.10252	0	0.00898
	149-25	154-27	0.99267	0.00733	0	-0.00962
	149-25	154-28	1	0	0	0.00099
	149-25	154-29	0.79448	0.20552	0	0.0178
	149-25	154-30	0.86378	0.13622	0	0.0068
	149-25	154-31	0.74942	0.25058	0	0.0372
	149-25	154-32	0.8967	0.04081	0.0625	0.03902
	149-25	154-33	0.92485	0.05377	0.02137	0.02154
	149-25	154-34	1	0	0	-0.04637
	149-25	154-35	0.83055	0.16945	0	0.02529
	149-25	154-36	0.87402	0.12598	0	-0.00719
	149-25	154-37	1	0	0	-0.01601
	149-25	154-38	0.83001	0.16999	0	0.00737
	149-25	154-39	0.84177	0.14442	0.01381	0.04053
	149-25	154-40	1	0	0	-0.06063
	149-25	154-41	0.91193	0.08807	0	0.00254
	149-25	154-42	0.9936	0	0.0064	-0.02216
	149-25	154-43	0.87699	0.12301	0	-0.00075
	149-25	154-44	1	0	0	-0.01765
	149-25	154-45	0.86207	0.13793	0	0.00958
	149-25	154-46	0.76037	0.23963	0	0.02181
	149-25	154-47	0.8114	0.1886	0	0.0172
	149-25	155-01	0.82454	0.17546	0	0.02932
	149-25	155-02	1	0	0	-0.07793
	149-25	155-03	0.9316	0.0684	0	0.00541
	149-25	155-04	0.93229	0.06771	0	-0.00127
	149-25	155-05	0.86189	0.13811	0	0.01212
	149-25	155-06	1	0	0	-0.00915
	149-25	155-07	1	0	0	-0.02339
	149-25	155-08	1	0	0	-0.03116
	149-25	155-09	1	0	0	0.01522
	149-25	155-10	0.99136	0.00864	0	-0.00552
	149-25	155-11	0.87803	0.12197	0	0.02307
	149-25	155-12	0.83006	0.16994	0	0.0306
	149-25	155-13	1	0	0	-0.00704
	149-25	155-14	1	0	0	-0.07261
	149-25	155-15	0.9835	0.00017	0.01633	0.00584
	149-25	155-16	0.93974	0.06026	0	-0.00686
	149-25	155-17	0.90735	0.09265	0	0.01253
	149-25	155-18	1	0	0	-0.04554
	149-25	155-19	0.91744	0.08256	0	6e-05
	149-25	155-20	0.85909	0.14091	0	0.01487
	149-25	155-21	1	0	0	-0.03781
	149-25	155-22	0.84989	0.15011	0	-0.00016
	149-25	155-23	1	0	0	-0.05335
	149-25	155-24	1	0	0	-0.15208
	149-25	155-25	0.8387	0.1613	0	0.01826
	149-25	155-26	1	0	0	-0.13248
	149-25	155-27	0.9053	0.0947	0	0.0152
	149-25	155-28	0.93342	0.06658	0	-0.00306
	149-25	155-29	1	0	0	-0.37868
	149-25	155-30	0.78356	0.21644	0	0.01402
	149-25	155-31	1	0	0	-0.22662
	149-25	155-32	1	0	0	-0.03541
	149-25	155-33	1	0	0	-0.02848
	149-25	155-34	0.94958	0.05042	0	-0.00389
	149-25	155-35	1	0	0	-0.02096
	149-25	155-36	0.81891	0.18109	0	0.03136
	149-25	155-37	1	0	0	0.00199
	149-25	155-38	1	0	0	-0.49805
	149-25	155-39	0.87332	0.12668	0	0.00299
	149-25	155-40	0.93887	0.06113	0	-0.00881
	149-25	155-41	0.89966	0.10034	0	-0.00496
	149-25	155-42	0.90255	0.09745	0	0.00312
	149-25	155-43	0.89666	0.10334	0	0.00154
	149-25	155-44	0.89574	0.10426	0	0.00686
	149-25	155-45	0.92894	0.07106	0	-0.00089
	149-25	155-46	0.71635	0.28365	0	0.04836
	149-25	155-47	0.89055	0.1022	0.00725	0.027
	149-25	155-48	0.88135	0.11865	0	0.00732
	149-25	155-49	0.77147	0.22853	0	0.03937
	149-25	155-51	0.89716	0.10284	0	-0.00214
	149-25	155-52	0.87349	0.12651	0	-0.00392
	149-25	155-53	0.87002	0.12998	0	0.00647
	149-25	155-54	0.85773	0.14227	0	0.00947
	149-25	155-55	1	0	0	-0.07116
	149-25	155-56	0.83688	0.15765	0.00547	0.0398
	149-25	155-57	0.85696	0.14057	0.00247	0.03352
	149-25	155-58	0.914	0.086	0	0.00025
	149-25	155-59	1	0	0	-0.03116
	149-25	155-60	1	0	0	-0.11659
	149-25	155-61	0.90415	0.09585	0	0.00455
	149-25	155-62	0.98627	0.01373	0	-0.00838
	149-25	155-63	0.75189	0.24811	0	0.02964
	149-25	155-64	0.79868	0.20132	0	0.01923
	149-25	155-65	1	0	0	-0.04079
	149-25	155-66	0.91956	0.08044	0	0.00953
	149-25	155-67	1	0	0	-0.09792
	149-25	155-68	1	0	0	-0.03384
	149-25	155-69	1	0	0	-0.01463
	149-25	155-70	0.84763	0.15237	0	0.01692
	149-25	155-72	1	0	0	-0.01335
	149-25	155-73	0.96924	0.03076	0	-0.00539
	149-25	155-74	1	0	0	-0.02282
	149-25	155-75	0.96924	0.02481	0.00595	0.00675
	149-25	155-76	1	0	0	-0.0191
	149-25	155-77	0.443	0.557	0	0.04678
	149-25	155-78	0.81993	0.18007	0	0.02227
	149-25	155-79	0.98625	0	0.01375	0.00121
	149-25	155-80	0.97812	0	0.02188	0.00057
	149-25	155-81	0.95212	0.04788	0	0.00637
	149-25	155-82	0.77187	0.22813	0	0.04428
	149-25	155-83	1	0	0	-0.02879
	149-25	155-84	0.83721	0.16279	0	0.01594
	149-25	155-85	0.80971	0.19029	0	0.02676
	149-25	163-01	1	0	0	-0.03185
	149-25	163-02	1	0	0	-0.00772
	149-25	163-03	1	0	0	-0.04546
	149-25	163-04	1	0	0	-0.06768
	149-25	163-05	0.95391	0.03546	0.01062	-0.01354
	149-25	163-06	1	0	0	-0.03694
	149-25	164-01	0.95058	0	0.04942	0.00893
	149-25	164-02	0.91825	0.04877	0.03298	0.01753
	149-25	164-03	1	0	0	-0.01706
	149-25	164-04	0.9292	0.0708	0	0.01454
	149-25	164-05	1	0	0	-0.03813
	149-25	164-06	1	0	0	-0.0143
	149-25	164-07	0.88207	0.11793	0	0.00339
	149-25	166-01	0.94774	0.02075	0.03151	0.01844
	149-25	166-02	0.96673	0.00716	0.02611	0.0125
	149-25	166-03	0.95082	0	0.04918	0.00628
	149-25	166-04	0.8478	0.13896	0.01325	0.03479
	149-25	166-05	0.9349	0.0651	0	0.00706
	149-25	166-06	0.91451	0.05476	0.03072	0.02661
	149-25	166-07	0.94873	0.00417	0.0471	0.02189
	149-25	167-01	1	0	0	-0.00452
	149-25	167-02	1	0	0	-0.00716
	149-25	167-03	1	0	0	-0.01072
	149-25	167-04	0.90156	0.09844	0	0.01989
	149-25	167-05	1	0	0	-0.02777
	149-25	167-06	1	0	0	-0.01579
	149-25	167-07	0.91839	0.07448	0.00713	0.01971
	149-25	167-08	1	0	0	-0.03496
	149-26	149-01	1	0	0	-0.02331
	149-26	149-02	0.32464	0.54503	0.13033	0.19355
	149-26	149-03	0.24442	0.41131	0.34427	0.26601
	149-26	149-04	1	0	0	-0.09181
	149-26	149-05	1	0	0	-0.11937
	149-26	149-06	1	0	0	-0.0233
	149-26	149-07	1	0	0	-0.00308
	149-26	149-08	0.9484	0	0.0516	0.00463
	149-26	149-09	1	0	0	-0.03769
	149-26	149-10	1	0	0	-0.03963
	149-26	149-11	1	0	0	-0.02762
	149-26	149-12	1	0	0	-0.01603
	149-26	149-13	0.94982	0.05018	0	-0.00894
	149-26	149-27	1	0	0	-0.03576
	149-26	149-28	1	0	0	-0.02306
	149-26	149-29	1	0	0	-0.00939
	149-26	149-30	1	0	0	-0.04233
	149-26	149-31	0.96955	0	0.03045	0.00661
	149-26	149-32	1	0	0	-0.03042
	149-26	149-33	0.92044	0.07956	0	-0.01498
	149-26	149-34	1	0	0	-0.02993
	149-26	149-35	1	0	0	-0.0257
	149-26	149-36	1	0	0	-0.03073
	149-26	149-37	0.2783	0.7217	0	0.0638
	149-26	149-38	1	0	0	-0.00896
	149-26	149-39	1	0	0	-0.01288
	149-26	149-40	1	0	0	-0.016
	149-26	149-41	1	0	0	-0.01245
	149-26	149-42	1	0	0	-0.04194
	149-26	149-43	0.40087	0.2226	0.37653	0.24042
	149-26	149-44	1	0	0	-0.00949
	149-26	149-45	0.84201	0.15799	0	-0.00717
	149-26	149-46	0.94544	0.05456	0	0.00074
	149-26	149-47	0.73237	0.26763	0	0.05123
	149-26	149-48	0.35649	0.62202	0.02149	0.16191
	149-26	149-49	1	0	0	-0.02438
	149-26	149-51	1	0	0	-0.03217
	149-26	149-52	0.87825	0.12175	0	-0.00327
	149-26	149-53	1	0	0	-0.08199
	149-26	149-54	0.91624	0.0231	0.06066	0.02997
	149-26	149-55	0.74286	0.25714	0	0.03315
	149-26	149-56	1	0	0	-0.05829
	149-26	149-57	1	0	0	-0.0209
	149-26	149-58	1	0	0	-0.03712
	149-26	149-59	1	0	0	-0.05726
	149-26	149-60	1	0	0	-0.03669
	149-26	149-61	0.41408	0.57431	0.0116	0.14473
	149-26	149-62	1	0	0	-0.02611
	149-26	154-01	0.94361	0.05639	0	0.00751
	149-26	154-02	1	0	0	-0.03686
	149-26	154-03	0.92053	0.07947	0	0.00976
	149-26	154-04	1	0	0	-0.04399
	149-26	154-05	1	0	0	-0.12711
	149-26	154-06	1	0	0	-0.02016
	149-26	154-07	1	0	0	-0.02129
	149-26	154-08	0.98635	0.0002	0.01345	0.00047
	149-26	154-09	1	0	0	-0.01794
	149-26	154-10	1	0	0	-0.02454
	149-26	154-11	1	0	0	-0.02866
	149-26	154-12	1	0	0	-0.0198
	149-26	154-13	1	0	0	-0.04677
	149-26	154-14	1	0	0	-0.04537
	149-26	154-15	1	0	0	-0.01077
	149-26	154-16	1	0	0	-0.0509
	149-26	154-17	1	0	0	-0.02473
	149-26	154-18	1	0	0	-0.02196
	149-26	154-19	1	0	0	-0.01594
	149-26	154-20	1	0	0	-0.0106
	149-26	154-21	1	0	0	-0.02527
	149-26	154-22	1	0	0	-0.03895
	149-26	154-23	0.92072	0.03249	0.04679	0.02549
	149-26	154-24	0.96009	0.02502	0.01489	0.00757
	149-26	154-25	1	0	0	-0.0741
	149-26	154-26	1	0	0	0.00475
	149-26	154-27	1	0	0	-0.03443
	149-26	154-28	1	0	0	-0.08101
	149-26	154-29	1	0	0	-0.02153
	149-26	154-30	1	0	0	-0.0241
	149-26	154-31	0.92187	0.07813	0	0.00558
	149-26	154-32	1	0	0	-0.01061
	149-26	154-33	0.92875	0.07125	0	0.00514
	149-26	154-34	1	0	0	-0.04761
	149-26	154-35	1	0	0	-0.02462
	149-26	154-36	1	0	0	-0.06198
	149-26	154-37	1	0	0	-0.04765
	149-26	154-38	1	0	0	-0.03286
	149-26	154-39	1	0	0	-0.01931
	149-26	154-40	1	0	0	-0.08769
	149-26	154-41	1	0	0	-0.04647
	149-26	154-42	1	0	0	-0.05098
	149-26	154-43	1	0	0	-0.04344
	149-26	154-44	1	0	0	-0.03088
	149-26	154-45	1	0	0	-0.05553
	149-26	154-46	1	0	0	-0.03016
	149-26	154-47	1	0	0	-0.0134
	149-26	155-01	1	0	0	-0.02355
	149-26	155-02	1	0	0	-0.08684
	149-26	155-03	0.93675	0.06325	0	-0.00216
	149-26	155-04	1	0	0	-0.02064
	149-26	155-05	1	0	0	-0.03635
	149-26	155-06	1	0	0	-0.02632
	149-26	155-07	1	0	0	-0.05659
	149-26	155-08	1	0	0	-0.02113
	149-26	155-09	1	0	0	-0.02922
	149-26	155-10	1	0	0	-0.02149
	149-26	155-11	1	0	0	-0.01805
	149-26	155-12	1	0	0	-0.01782
	149-26	155-13	1	0	0	-0.02965
	149-26	155-14	1	0	0	-0.09551
	149-26	155-15	1	0	0	-0.04139
	149-26	155-16	0.9369	0.0631	0	-0.02297
	149-26	155-17	1	0	0	-0.0495
	149-26	155-18	1	0	0	-0.06069
	149-26	155-19	1	0	0	-0.00368
	149-26	155-20	0.88646	0.11354	0	-0.00309
	149-26	155-21	1	0	0	-0.05751
	149-26	155-22	1	0	0	-0.02966
	149-26	155-23	1	0	0	-0.08204
	149-26	155-24	1	0	0	-0.17995
	149-26	155-25	0.98797	0.01203	0	-0.00835
	149-26	155-26	1	0	0	-0.13089
	149-26	155-27	0.96314	0.03686	0	-0.01643
	149-26	155-28	0.9405	0.0595	0	-0.00451
	149-26	155-29	1	0	0	-0.3824
	149-26	155-30	0.98423	0.01577	0	-0.01566
	149-26	155-31	1	0	0	-0.25553
	149-26	155-32	1	0	0	-0.05227
	149-26	155-33	1	0	0	-0.03099
	149-26	155-34	1	0	0	-0.0321
	149-26	155-35	1	0	0	-0.04847
	149-26	155-36	1	0	0	-0.01456
	149-26	155-37	1	0	0	-0.00334
	149-26	155-38	1	0	0	-0.49348
	149-26	155-39	1	0	0	-0.02899
	149-26	155-40	0.9897	0	0.0103	-0.00166
	149-26	155-41	1	0	0	-0.01998
	149-26	155-42	1	0	0	-0.02507
	149-26	155-43	0.92406	0.07594	0	-0.00927
	149-26	155-44	0.81611	0.18389	0	0.01461
	149-26	155-45	0.98268	0	0.01732	-0.00012
	149-26	155-46	1	0	0	-0.01256
	149-26	155-47	1	0	0	-0.01589
	149-26	155-48	1	0	0	-0.0144
	149-26	155-49	0.85462	0.14538	0	0.01505
	149-26	155-51	1	0	0	-0.02444
	149-26	155-52	1	0	0	-0.02811
	149-26	155-53	1	0	0	-0.03128
	149-26	155-54	0.88738	0.11262	0	0.01371
	149-26	155-55	1	0	0	-0.06679
	149-26	155-56	1	0	0	-0.00645
	149-26	155-57	1	0	0	-0.00567
	149-26	155-58	0.81539	0.18461	0	0.01743
	149-26	155-59	1	0	0	-0.02877
	149-26	155-60	1	0	0	-0.1172
	149-26	155-61	0.84357	0.15643	0	0.00382
	149-26	155-62	1	0	0	-0.03095
	149-26	155-63	0.96444	0.03042	0.00514	0.0039
	149-26	155-64	0.97752	0.02248	0	-0.01527
	149-26	155-65	0.98592	0.01072	0.00335	-0.01497
	149-26	155-66	1	0	0	-0.03946
	149-26	155-67	1	0	0	-0.15169
	149-26	155-68	1	0	0	-0.01428
	149-26	155-69	1	0	0	-0.02452
	149-26	155-70	0.94329	0.05671	0	-0.0018
	149-26	155-72	1	0	0	-0.03653
	149-26	155-73	1	0	0	-0.02942
	149-26	155-74	1	0	0	-0.01309
	149-26	155-75	1	0	0	-0.0337
	149-26	155-76	1	0	0	-0.03365
	149-26	155-77	0.4413	0.5587	0	0.05638
	149-26	155-78	1	0	0	-0.01527
	149-26	155-79	1	0	0	-0.03271
	149-26	155-80	1	0	0	-0.02436
	149-26	155-81	0.97466	0.02534	0	-0.01091
	149-26	155-82	0.91242	0.07931	0.00827	0.0179
	149-26	155-83	1	0	0	-0.0668
	149-26	155-84	0.98472	0	0.01528	-0.00305
	149-26	155-85	0.94737	0	0.05263	0.01786
	149-26	163-01	1	0	0	-0.04968
	149-26	163-02	1	0	0	-0.05548
	149-26	163-03	1	0	0	-0.07146
	149-26	163-04	1	0	0	-0.08468
	149-26	163-05	1	0	0	-0.02616
	149-26	163-06	1	0	0	-0.03535
	149-26	164-01	1	0	0	-0.02121
	149-26	164-02	1	0	0	-0.02824
	149-26	164-03	1	0	0	-0.04538
	149-26	164-04	1	0	0	-0.02072
	149-26	164-05	1	0	0	-0.08511
	149-26	164-06	1	0	0	-0.0197
	149-26	164-07	1	0	0	-0.02048
	149-26	166-01	1	0	0	-0.0124
	149-26	166-02	1	0	0	-0.02997
	149-26	166-03	1	0	0	-0.01806
	149-26	166-04	1	0	0	-0.0167
	149-26	166-05	0.92387	0.07613	0	-0.00907
	149-26	166-06	1	0	0	-0.02818
	149-26	166-07	1	0	0	-0.01699
	149-26	167-01	1	0	0	-0.04076
	149-26	167-02	1	0	0	-0.02145
	149-26	167-03	1	0	0	-0.02993
	149-26	167-04	1	0	0	-0.00857
	149-26	167-05	1	0	0	-0.03916
	149-26	167-06	1	0	0	-0.03131
	149-26	167-07	0.97223	0	0.02777	-0.00063
	149-26	167-08	1	0	0	-0.06704
	149-27	149-01	1	0	0	-0.0469
	149-27	149-02	0.95108	0.04892	0	-0.01996
	149-27	149-03	1	0	0	-0.07033
	149-27	149-04	0.18718	0.65217	0.16065	0.21173
	149-27	149-05	1	0	0	-0.10123
	149-27	149-06	0.6431	0.32401	0.03289	0.0999
	149-27	149-07	0.6482	0.3397	0.0121	0.09633
	149-27	149-08	0.96511	0.03489	0	0.02173
	149-27	149-09	0.10514	0.67672	0.21814	0.28586
	149-27	149-10	0.11622	0.6682	0.21558	0.28252
	149-27	149-11	1	0	0	-0.02138
	149-27	149-12	1	0	0	-0.03095
	149-27	149-13	1	0	0	-0.03485
	149-27	149-28	0.36261	0.57255	0.06484	0.18655
	149-27	149-29	1	0	0	-0.01407
	149-27	149-30	0.10972	0.50698	0.38329	0.32461
	149-27	149-31	0.8297	0.1703	0	0.0236
	149-27	149-32	0.22951	0.77049	0	0.18664
	149-27	149-33	0.98174	0.01826	0	0.01839
	149-27	149-34	1	0	0	0.00729
	149-27	149-35	1	0	0	0.00188
	149-27	149-36	1	0	0	0.00727
	149-27	149-37	0.26471	0.73529	0	0.0813
	149-27	149-38	0.4086	0.5914	0	0.14919
	149-27	149-39	0.96537	0.03463	0	0.01401
	149-27	149-40	0.41352	0.58648	0	0.1419
	149-27	149-41	0.38273	0.61152	0.00574	0.16424
	149-27	149-42	0.38447	0.61553	0	0.13958
	149-27	149-43	1	0	0	-0.01961
	149-27	149-44	0.79192	0.20808	0	0.05525
	149-27	149-45	0.82316	0.17684	0	0.03527
	149-27	149-46	1	0	0	-0.01042
	149-27	149-47	1	0	0	-0.02837
	149-27	149-48	1	0	0	-0.03591
	149-27	149-49	1	0	0	-0.00635
	149-27	149-51	1	0	0	-0.00412
	149-27	149-52	1	0	0	-0.01669
	149-27	149-53	1	0	0	-0.08441
	149-27	149-54	0.94047	0.05953	0	0.00991
	149-27	149-55	1	0	0	-0.01999
	149-27	149-56	0.41964	0.49111	0.08924	0.14987
	149-27	149-57	0.71983	0.21567	0.0645	0.06526
	149-27	149-58	0.16594	0.83406	0	0.18426
	149-27	149-59	0.48346	0.29183	0.22471	0.16891
	149-27	149-60	0.49333	0.48689	0.01978	0.12468
	149-27	149-61	1	0	0	-0.01709
	149-27	149-62	0.96958	0.03042	0	0.0112
	149-27	154-01	0.81765	0.18235	0	0.04
	149-27	154-02	1	0	0	0.01336
	149-27	154-03	0.85821	0.14179	0	0.01252
	149-27	154-04	1	0	0	0.00239
	149-27	154-05	1	0	0	-0.04808
	149-27	154-06	1	0	0	-0.01239
	149-27	154-07	0.88902	0.10209	0.00888	0.04611
	149-27	154-08	0.93992	0.06008	0	0.01291
	149-27	154-09	1	0	0	-0.01799
	149-27	154-10	0.95973	0	0.04027	0.00485
	149-27	154-11	1	0	0	-3e-05
	149-27	154-12	1	0	0	0.00223
	149-27	154-13	1	0	0	-0.03265
	149-27	154-14	1	0	0	-0.04061
	149-27	154-15	1	0	0	-0.03488
	149-27	154-16	1	0	0	-0.0621
	149-27	154-17	1	0	0	-0.00525
	149-27	154-18	0.78571	0.21429	0	0.06287
	149-27	154-19	0.97009	0	0.02991	0.01742
	149-27	154-20	1	0	0	0.00367
	149-27	154-21	1	0	0	-0.00806
	149-27	154-22	1	0	0	-0.02955
	149-27	154-23	1	0	0	-0.01585
	149-27	154-24	0.75256	0.24744	0	0.03689
	149-27	154-25	1	0	0	0.00032
	149-27	154-26	1	0	0	-0.01162
	149-27	154-27	1	0	0	-0.01876
	149-27	154-28	1	0	0	-0.02025
	149-27	154-29	1	0	0	-0.01603
	149-27	154-30	1	0	0	-0.0051
	149-27	154-31	0.77144	0.22856	0	0.03893
	149-27	154-32	1	0	0	0.00799
	149-27	154-33	1	0	0	-0.00342
	149-27	154-34	1	0	0	-0.04175
	149-27	154-35	0.99245	0.00755	0	0.01023
	149-27	154-36	0.93895	0.06105	0	-0.01475
	149-27	154-37	1	0	0	-0.01901
	149-27	154-38	1	0	0	-0.03749
	149-27	154-39	0.95878	0.04122	0	0.02193
	149-27	154-40	1	0	0	-0.08647
	149-27	154-41	1	0	0	0.01177
	149-27	154-42	1	0	0	-0.04885
	149-27	154-43	1	0	0	-0.01293
	149-27	154-44	1	0	0	-0.02159
	149-27	154-45	0.95443	0.04557	0	0.00144
	149-27	154-46	0.97149	0.02851	0	0.00517
	149-27	154-47	0.94031	0.05969	0	0.01458
	149-27	155-01	1	0	0	-0.00426
	149-27	155-02	1	0	0	-0.1202
	149-27	155-03	1	0	0	-0.02088
	149-27	155-04	1	0	0	-0.02929
	149-27	155-05	1	0	0	-0.02895
	149-27	155-06	1	0	0	-0.04645
	149-27	155-07	1	0	0	-0.04197
	149-27	155-08	1	0	0	-0.02249
	149-27	155-09	1	0	0	-0.02596
	149-27	155-10	1	0	0	-0.02576
	149-27	155-11	1	0	0	-0.01448
	149-27	155-12	1	0	0	-0.01073
	149-27	155-13	1	0	0	-0.02175
	149-27	155-14	1	0	0	-0.11607
	149-27	155-15	1	0	0	-0.03315
	149-27	155-16	1	0	0	-0.00721
	149-27	155-17	1	0	0	-0.01096
	149-27	155-18	1	0	0	-0.08473
	149-27	155-19	1	0	0	-0.02239
	149-27	155-20	1	0	0	0.01171
	149-27	155-21	1	0	0	-0.05395
	149-27	155-22	0.89509	0.10491	0	-0.00763
	149-27	155-23	1	0	0	-0.09343
	149-27	155-24	1	0	0	-0.19744
	149-27	155-25	1	0	0	-0.01867
	149-27	155-26	1	0	0	-0.1553
	149-27	155-27	1	0	0	-0.02237
	149-27	155-28	1	0	0	0.00956
	149-27	155-29	1	0	0	-0.40089
	149-27	155-30	0.96674	0.03326	0	0.01315
	149-27	155-31	1	0	0	-0.25319
	149-27	155-32	1	0	0	-0.03805
	149-27	155-33	1	0	0	-0.03168
	149-27	155-34	1	0	0	-0.02771
	149-27	155-35	1	0	0	-0.01884
	149-27	155-36	1	0	0	-0.00016
	149-27	155-37	1	0	0	-0.00027
	149-27	155-38	1	0	0	-0.53439
	149-27	155-39	1	0	0	-0.01396
	149-27	155-40	1	0	0	-0.02423
	149-27	155-41	1	0	0	0.01047
	149-27	155-42	1	0	0	-0.02915
	149-27	155-43	1	0	0	-0.01133
	149-27	155-44	1	0	0	0.00841
	149-27	155-45	1	0	0	-0.00912
	149-27	155-46	0.98516	0.00904	0.0058	0.02224
	149-27	155-47	0.9899	0.0101	0	0.00984
	149-27	155-48	1	0	0	-0.00437
	149-27	155-49	0.95207	0.04793	0	0.02691
	149-27	155-51	1	0	0	-0.00049
	149-27	155-52	1	0	0	-0.02973
	149-27	155-53	1	0	0	-0.02419
	149-27	155-54	1	0	0	-0.01508
	149-27	155-55	1	0	0	-0.08842
	149-27	155-56	0.95026	0.04974	0	0.01477
	149-27	155-57	0.97657	0.02272	0.00071	0.01263
	149-27	155-58	1	0	0	-0.00734
	149-27	155-59	1	0	0	-0.04102
	149-27	155-60	1	0	0	-0.16327
	149-27	155-61	1	0	0	0.00139
	149-27	155-62	1	0	0	-0.01069
	149-27	155-63	0.84726	0.15274	0	0.02669
	149-27	155-64	1	0	0	0.00131
	149-27	155-65	1	0	0	-0.05162
	149-27	155-66	1	0	0	-0.0115
	149-27	155-67	1	0	0	-0.12382
	149-27	155-68	1	0	0	-0.02926
	149-27	155-69	1	0	0	-0.04829
	149-27	155-70	1	0	0	-0.00707
	149-27	155-72	1	0	0	-0.0538
	149-27	155-73	1	0	0	-0.00854
	149-27	155-74	1	0	0	-0.02294
	149-27	155-75	1	0	0	-0.01727
	149-27	155-76	1	0	0	-0.04763
	149-27	155-77	0.56093	0.43907	0	0.05448
	149-27	155-78	1	0	0	0.00538
	149-27	155-79	1	0	0	-0.02816
	149-27	155-80	1	0	0	-0.01963
	149-27	155-81	1	0	0	-0.01759
	149-27	155-82	0.94609	0.05173	0.00219	0.02651
	149-27	155-83	1	0	0	-0.07822
	149-27	155-84	0.95119	0.04881	0	0.01394
	149-27	155-85	1	0	0	-3e-05
	149-27	163-01	1	0	0	-0.05736
	149-27	163-02	1	0	0	-0.05668
	149-27	163-03	1	0	0	-0.0246
	149-27	163-04	1	0	0	-0.08654
	149-27	163-05	1	0	0	-0.04863
	149-27	163-06	1	0	0	-0.05018
	149-27	164-01	1	0	0	-0.02173
	149-27	164-02	1	0	0	-0.02464
	149-27	164-03	1	0	0	-0.00067
	149-27	164-04	1	0	0	-0.02459
	149-27	164-05	1	0	0	-0.05907
	149-27	164-06	1	0	0	0.00688
	149-27	164-07	1	0	0	-0.04954
	149-27	166-01	1	0	0	0.00623
	149-27	166-02	1	0	0	0.00347
	149-27	166-03	1	0	0	-0.0153
	149-27	166-04	1	0	0	-0.01133
	149-27	166-05	1	0	0	-0.00173
	149-27	166-06	0.76512	0.23488	0	0.05476
	149-27	166-07	1	0	0	0.00354
	149-27	167-01	1	0	0	0.01936
	149-27	167-02	1	0	0	-0.00835
	149-27	167-03	0.95139	0.00588	0.04272	-0.00126
	149-27	167-04	0.90844	0.09156	0	0.00986
	149-27	167-05	1	0	0	-0.03518
	149-27	167-06	0.9606	0.0394	0	-0.01202
	149-27	167-07	0.95641	0.04026	0.00333	0.02025
	149-27	167-08	1	0	0	-0.03015
	149-28	149-01	1	0	0	-0.01628
	149-28	149-02	1	0	0	-0.02894
	149-28	149-03	1	0	0	-0.04719
	149-28	149-04	0.25876	0.54888	0.19236	0.20045
	149-28	149-05	1	0	0	-0.07698
	149-28	149-06	0.35472	0.60886	0.03642	0.17253
	149-28	149-07	0.60888	0.37638	0.01474	0.10682
	149-28	149-08	0.80925	0.19075	0	0.04523
	149-28	149-09	0.18614	0.46733	0.34653	0.29912
	149-28	149-10	0.1931	0.46302	0.34388	0.29676
	149-28	149-11	0.95974	0.04026	0	0.00745
	149-28	149-12	1	0	0	-0.0047
	149-28	149-13	1	0	0	-0.02003
	149-28	149-29	0.86053	0.13947	0	0.01504
	149-28	149-30	0.24451	0.26598	0.48951	0.31896
	149-28	149-31	0.906	0.094	0	0.02983
	149-28	149-32	0.58832	0.40841	0.00326	0.11806
	149-28	149-33	0.92282	0.0637	0.01348	0.04209
	149-28	149-34	0.94721	0	0.05279	0.04014
	149-28	149-35	0.92314	0.07686	0	0.03297
	149-28	149-36	0.95331	0.04669	0	0.02348
	149-28	149-37	0.28012	0.71988	0	0.09371
	149-28	149-38	0.57759	0.42241	0	0.11057
	149-28	149-39	0.8826	0.1174	0	0.03743
	149-28	149-40	0.5882	0.4118	0	0.113
	149-28	149-41	0.43595	0.54268	0.02137	0.15494
	149-28	149-42	0.45961	0.50672	0.03367	0.14586
	149-28	149-43	0.96565	0.03435	0	0.00637
	149-28	149-44	0.28802	0.70505	0.00692	0.18588
	149-28	149-45	0.6748	0.3252	0	0.05548
	149-28	149-46	1	0	0	-0.00273
	149-28	149-47	1	0	0	-0.02003
	149-28	149-48	1	0	0	0.00108
	149-28	149-49	0.95529	0.04471	0	0.01286
	149-28	149-51	0.8927	0.1073	0	0.02159
	149-28	149-52	0.93266	0.06734	0	0.01035
	149-28	149-53	0.95011	0.04989	0	-0.02965
	149-28	149-54	0.87821	0.12179	0	0.03328
	149-28	149-55	1	0	0	0.00947
	149-28	149-56	0.04733	0.85141	0.10126	0.25115
	149-28	149-57	0.64818	0.34537	0.00646	0.06848
	149-28	149-58	0.9127	0.04398	0.04331	0.01579
	149-28	149-59	0.07665	0.69662	0.22672	0.27665
	149-28	149-60	0.60595	0.38051	0.01354	0.0944
	149-28	149-61	1	0	0	0.00724
	149-28	149-62	0.90796	0.09204	0	0.02189
	149-28	154-01	0.93517	0.03186	0.03297	0.04477
	149-28	154-02	0.95079	0.04921	0	0.02158
	149-28	154-03	0.88885	0.11115	0	0.02484
	149-28	154-04	1	0	0	0.0111
	149-28	154-05	1	0	0	-0.07187
	149-28	154-06	0.90209	0.09791	0	-0.00712
	149-28	154-07	0.79621	0.20379	0	0.04056
	149-28	154-08	0.95593	0.04407	0	0.00776
	149-28	154-09	0.95907	0.04093	0	0.00639
	149-28	154-10	1	0	0	-0.01919
	149-28	154-11	1	0	0	0.00423
	149-28	154-12	0.98273	0.01306	0.00421	0.0146
	149-28	154-13	1	0	0	-0.02916
	149-28	154-14	0.94694	0.05262	0.00044	-0.00117
	149-28	154-15	0.97009	0.02991	0	-0.01983
	149-28	154-16	1	0	0	-0.01555
	149-28	154-17	0.88728	0.11272	0	0.02475
	149-28	154-18	0.7506	0.2494	0	0.06024
	149-28	154-19	0.80258	0.19742	0	0.01525
	149-28	154-20	0.98244	0.01756	0	0.00855
	149-28	154-21	0.77145	0.22855	0	0.03302
	149-28	154-22	1	0	0	-0.0134
	149-28	154-23	0.92594	0.07406	0	0.02573
	149-28	154-24	0.69729	0.30271	0	0.06674
	149-28	154-25	0.9506	0.0494	0	0.01278
	149-28	154-26	0.98874	0.01126	0	-0.015
	149-28	154-27	1	0	0	0.0004
	149-28	154-28	1	0	0	-0.02703
	149-28	154-29	0.88497	0.11503	0	-0.00389
	149-28	154-30	1	0	0	0.00687
	149-28	154-31	0.76249	0.23751	0	0.0566
	149-28	154-32	0.91469	0.08531	0	0.03449
	149-28	154-33	0.99017	0.00983	0	0.01266
	149-28	154-34	1	0	0	-0.02502
	149-28	154-35	0.79888	0.20112	0	0.05135
	149-28	154-36	1	0	0	-0.04086
	149-28	154-37	1	0	0	-0.02547
	149-28	154-38	1	0	0	-0.02929
	149-28	154-39	0.89354	0.10646	0	0.03774
	149-28	154-40	1	0	0	-0.05256
	149-28	154-41	1	0	0	-0.02846
	149-28	154-42	1	0	0	-0.06604
	149-28	154-43	0.86036	0.13964	0	0.01201
	149-28	154-44	1	0	0	-0.02898
	149-28	154-45	1	0	0	-0.00922
	149-28	154-46	0.81438	0.18562	0	0.02519
	149-28	154-47	0.93069	0.06931	0	0.01565
	149-28	155-01	1	0	0	0.01663
	149-28	155-02	1	0	0	-0.12241
	149-28	155-03	0.91521	0.08479	0	0.01419
	149-28	155-04	1	0	0	-0.03813
	149-28	155-05	1	0	0	-0.05984
	149-28	155-06	1	0	0	-0.01499
	149-28	155-07	1	0	0	-0.04921
	149-28	155-08	1	0	0	-0.0083
	149-28	155-09	1	0	0	-0.01308
	149-28	155-10	1	0	0	-0.02624
	149-28	155-11	1	0	0	-0.00263
	149-28	155-12	1	0	0	0.00845
	149-28	155-13	1	0	0	-0.01415
	149-28	155-14	1	0	0	-0.12129
	149-28	155-15	1	0	0	-0.02616
	149-28	155-16	1	0	0	0.01094
	149-28	155-17	1	0	0	-0.01961
	149-28	155-18	1	0	0	-0.05809
	149-28	155-19	1	0	0	-0.00711
	149-28	155-20	1	0	0	0.00601
	149-28	155-21	1	0	0	-0.03557
	149-28	155-22	1	0	0	-0.00858
	149-28	155-23	1	0	0	-0.10285
	149-28	155-24	1	0	0	-0.19282
	149-28	155-25	1	0	0	-0.02603
	149-28	155-26	1	0	0	-0.15846
	149-28	155-27	1	0	0	-0.00047
	149-28	155-28	1	0	0	0.00877
	149-28	155-29	1	0	0	-0.46262
	149-28	155-30	0.90522	0.09478	0	0.01494
	149-28	155-31	1	0	0	-0.30385
	149-28	155-32	1	0	0	-0.00509
	149-28	155-33	1	0	0	-0.00439
	149-28	155-34	1	0	0	-0.04963
	149-28	155-35	1	0	0	0.0034
	149-28	155-36	1	0	0	0.01278
	149-28	155-37	1	0	0	0.0162
	149-28	155-38	1	0	0	-0.5541
	149-28	155-39	1	0	0	0.00505
	149-28	155-40	0.90912	0.09088	0	0.01854
	149-28	155-41	1	0	0	0.00776
	149-28	155-42	0.94509	0.05491	0	0.00902
	149-28	155-43	0.92183	0.07817	0	0.01601
	149-28	155-44	0.90218	0.09782	0	0.01346
	149-28	155-45	1	0	0	-0.00343
	149-28	155-46	0.83773	0.16227	0	0.02162
	149-28	155-47	1	0	0	0.00338
	149-28	155-48	0.92236	0.07764	0	0.00852
	149-28	155-49	0.93365	0.06257	0.00378	0.03613
	149-28	155-51	0.89795	0.10205	0	0.00566
	149-28	155-52	1	0	0	0.0071
	149-28	155-53	0.96282	0.03718	0	0.00562
	149-28	155-54	0.9643	0.0357	0	0.0024
	149-28	155-55	1	0	0	-0.07463
	149-28	155-56	0.87686	0.12314	0	0.00958
	149-28	155-57	0.98939	0.01061	0	0.00056
	149-28	155-58	0.9695	0.0305	0	0.01136
	149-28	155-59	1	0	0	-0.02589
	149-28	155-60	1	0	0	-0.17811
	149-28	155-61	0.92954	0.07046	0	0.00668
	149-28	155-62	1	0	0	-0.0033
	149-28	155-63	0.87004	0.12996	0	0.0337
	149-28	155-64	1	0	0	0.00174
	149-28	155-65	1	0	0	-0.03884
	149-28	155-66	1	0	0	0.00236
	149-28	155-67	0.91865	0	0.08135	-0.06509
	149-28	155-68	1	0	0	0.00547
	149-28	155-69	1	0	0	-0.02455
	149-28	155-70	0.94613	0.05387	0	0.00549
	149-28	155-72	1	0	0	-0.02104
	149-28	155-73	1	0	0	0.02009
	149-28	155-74	0.95066	0.04934	0	0.01192
	149-28	155-75	1	0	0	0.0169
	149-28	155-76	1	0	0	-0.0461
	149-28	155-77	0.49069	0.50931	0	0.0639
	149-28	155-78	0.83837	0.16163	0	0.02528
	149-28	155-79	1	0	0	-0.01915
	149-28	155-80	1	0	0	-0.01151
	149-28	155-81	1	0	0	-0.0166
	149-28	155-82	0.88509	0.11491	0	0.02306
	149-28	155-83	1	0	0	-0.03994
	149-28	155-84	0.91139	0.08861	0	0.02364
	149-28	155-85	1	0	0	-0.00294
	149-28	163-01	1	0	0	-0.03104
	149-28	163-02	0.95058	0.04942	0	0.00743
	149-28	163-03	1	0	0	-0.02194
	149-28	163-04	1	0	0	-0.09196
	149-28	163-05	0.93972	0.06028	0	-0.02518
	149-28	163-06	1	0	0	-0.03909
	149-28	164-01	0.81403	0.18597	0	0.03845
	149-28	164-02	0.9018	0.08995	0.00824	0.01536
	149-28	164-03	0.79153	0.20847	0	0.03583
	149-28	164-04	0.73131	0.26869	0	0.01704
	149-28	164-05	0.9634	0.0366	0	-0.02815
	149-28	164-06	0.92006	0.07994	0	0.03855
	149-28	164-07	0.84975	0.15025	0	-0.00356
	149-28	166-01	0.94937	0.05063	0	0.00913
	149-28	166-02	0.89968	0.10032	0	0.02255
	149-28	166-03	0.93581	0.05103	0.01316	0.00732
	149-28	166-04	0.9969	0.0031	0	-0.00652
	149-28	166-05	1	0	0	0.00605
	149-28	166-06	0.87913	0.11411	0.00676	0.0496
	149-28	166-07	0.95195	0.04805	0	0.02968
	149-28	167-01	0.77563	0.22437	0	0.05767
	149-28	167-02	0.83239	0.16761	0	0.02144
	149-28	167-03	0.79132	0.20868	0	0.02426
	149-28	167-04	0.83613	0.16387	0	0.03544
	149-28	167-05	0.80659	0.1749	0.01851	0.02105
	149-28	167-06	0.90792	0.09208	0	0.00974
	149-28	167-07	0.80157	0.19843	0	0.03969
	149-28	167-08	0.88822	0.10829	0.00349	-0.01099
	149-29	149-01	1	0	0	-0.02434
	149-29	149-02	1	0	0	-0.04486
	149-29	149-03	1	0	0	-0.01092
	149-29	149-04	0.97628	0.02372	0	-0.06625
	149-29	149-05	1	0	0	-0.05549
	149-29	149-06	1	0	0	-0.00612
	149-29	149-07	0.96282	0	0.03718	0.01294
	149-29	149-08	0.42146	0.26121	0.31733	0.22853
	149-29	149-09	0.86149	0.13851	0	0.03589
	149-29	149-10	0.88111	0.11889	0	0.03343
	149-29	149-11	0.97142	0	0.02858	0.01537
	149-29	149-12	1	0	0	0.00368
	149-29	149-13	1	0	0	-0.00535
	149-29	149-30	1	0	0	-0.00904
	149-29	149-31	0.25083	0.6033	0.14587	0.22833
	149-29	149-32	1	0	0	0.00606
	149-29	149-33	0.86635	0.13365	0	0.0395
	149-29	149-34	0.94923	0.04667	0.00409	0.02188
	149-29	149-35	0.88818	0.1059	0.00591	0.03709
	149-29	149-36	0.95906	0	0.04094	0.02701
	149-29	149-37	0.19904	0.80096	0	0.11359
	149-29	149-38	0.86927	0.13073	0	0.02329
	149-29	149-39	1	0	0	-0.01121
	149-29	149-40	1	0	0	0.00392
	149-29	149-41	0.93436	0	0.06564	0.02746
	149-29	149-42	1	0	0	-0.00769
	149-29	149-43	1	0	0	0.00654
	149-29	149-44	0.79243	0.20757	0	0.04407
	149-29	149-45	0.65723	0.34277	0	0.06972
	149-29	149-46	0.94638	0.04355	0.01007	0.02397
	149-29	149-47	1	0	0	-0.00949
	149-29	149-48	1	0	0	0.01136
	149-29	149-49	0.51472	0.35953	0.12574	0.15838
	149-29	149-51	0.97269	0.00051	0.0268	0.02167
	149-29	149-52	0.95191	0.04809	0	0.01773
	149-29	149-53	1	0	0	-0.0251
	149-29	149-54	1	0	0	-0.00278
	149-29	149-55	0.9579	0.0421	0	0.01617
	149-29	149-56	0.90775	0.09225	0	-0.01276
	149-29	149-57	1	0	0	-0.0135
	149-29	149-58	1	0	0	-0.00958
	149-29	149-59	0.99261	0	0.00739	-0.0228
	149-29	149-60	1	0	0	-0.01393
	149-29	149-61	1	0	0	-0.00348
	149-29	149-62	0.33156	0.63032	0.03812	0.18167
	149-29	154-01	0.88735	0.11265	0	0.02737
	149-29	154-02	1	0	0	-0.00188
	149-29	154-03	0.8275	0.14938	0.02313	0.05624
	149-29	154-04	0.86433	0.13567	0	0.03819
	149-29	154-05	1	0	0	-0.12052
	149-29	154-06	0.91277	0.08723	0	0.02197
	149-29	154-07	0.80094	0.19906	0	0.01702
	149-29	154-08	0.95698	0.03574	0.00728	0.02068
	149-29	154-09	1	0	0	-0.02074
	149-29	154-10	0.96598	0.03402	0	-0.00354
	149-29	154-11	1	0	0	-0.00587
	149-29	154-12	0.68942	0.31058	0	0.05122
	149-29	154-13	1	0	0	-0.04598
	149-29	154-14	1	0	0	-0.03108
	149-29	154-15	1	0	0	-0.05277
	149-29	154-16	0.8211	0.1789	0	0.02806
	149-29	154-17	0.93502	0.06498	0	0.01605
	149-29	154-18	0.9598	0.0402	0	0.01656
	149-29	154-19	1	0	0	-0.01936
	149-29	154-20	0.95211	0.04789	0	0.0108
	149-29	154-21	0.90791	0.09209	0	0.01439
	149-29	154-22	1	0	0	-0.01159
	149-29	154-23	0.87369	0.12631	0	0.02108
	149-29	154-24	0.87242	0.12758	0	0.03697
	149-29	154-25	1	0	0	-0.01946
	149-29	154-26	1	0	0	-0.05232
	149-29	154-27	0.902	0.098	0	0.02882
	149-29	154-28	0.92723	0.07277	0	0.01629
	149-29	154-29	0.94026	0.05974	0	0.01664
	149-29	154-30	1	0	0	-0.04453
	149-29	154-31	0.7762	0.2238	0	0.04493
	149-29	154-32	0.87129	0.12871	0	0.01731
	149-29	154-33	1	0	0	0.00194
	149-29	154-34	1	0	0	-0.00219
	149-29	154-35	0.90977	0.09023	0	0.01272
	149-29	154-36	1	0	0	-0.0437
	149-29	154-37	0.81954	0.18046	0	0.03312
	149-29	154-38	1	0	0	-0.0043
	149-29	154-39	0.88416	0.11584	0	0.00761
	149-29	154-40	0.90628	0.06146	0.03227	-0.00873
	149-29	154-41	1	0	0	-0.04698
	149-29	154-42	1	0	0	-0.04383
	149-29	154-43	1	0	0	-0.01715
	149-29	154-44	0.92785	0.05609	0.01605	0.01484
	149-29	154-45	0.95042	0.03006	0.01953	0.02556
	149-29	154-46	0.96833	0.03167	0	-0.00202
	149-29	154-47	0.88565	0.11435	0	0.01097
	149-29	155-01	0.99367	0.00633	0	0.00709
	149-29	155-02	1	0	0	-0.09276
	149-29	155-03	0.95763	0.04237	0	0.00075
	149-29	155-04	0.93749	0.03789	0.02462	0.00981
	149-29	155-05	1	0	0	-0.01438
	149-29	155-06	1	0	0	-0.0575
	149-29	155-07	1	0	0	-0.02738
	149-29	155-08	1	0	0	-0.02121
	149-29	155-09	1	0	0	-0.00559
	149-29	155-10	1	0	0	-0.00789
	149-29	155-11	1	0	0	-0.00278
	149-29	155-12	1	0	0	-0.01988
	149-29	155-13	1	0	0	-0.02367
	149-29	155-14	1	0	0	-0.09673
	149-29	155-15	1	0	0	-0.05733
	149-29	155-16	1	0	0	0.00338
	149-29	155-17	1	0	0	-0.01673
	149-29	155-18	1	0	0	-0.07066
	149-29	155-19	0.90111	0.09889	0	0.02999
	149-29	155-20	0.90795	0.09205	0	0.02077
	149-29	155-21	1	0	0	-0.05382
	149-29	155-22	1	0	0	-0.01078
	149-29	155-23	1	0	0	-0.07756
	149-29	155-24	1	0	0	-0.17611
	149-29	155-25	1	0	0	-0.00024
	149-29	155-26	1	0	0	-0.145
	149-29	155-27	1	0	0	-0.02241
	149-29	155-28	0.83118	0.16882	0	0.02381
	149-29	155-29	1	0	0	-0.40511
	149-29	155-30	0.93708	0.06292	0	0.0172
	149-29	155-31	1	0	0	-0.25897
	149-29	155-32	1	0	0	-0.0327
	149-29	155-33	1	0	0	-0.00603
	149-29	155-34	1	0	0	-0.02563
	149-29	155-35	1	0	0	-0.03211
	149-29	155-36	1	0	0	0.00511
	149-29	155-37	0.9848	0.0152	0	0.00862
	149-29	155-38	1	0	0	-0.48734
	149-29	155-39	0.96692	0.00419	0.02889	0.02331
	149-29	155-40	0.78575	0.21425	0	0.02389
	149-29	155-41	0.85555	0.14445	0	0.03765
	149-29	155-42	0.96803	0.03197	0	-0.00415
	149-29	155-43	0.97351	0	0.02649	0.01801
	149-29	155-44	0.83523	0.16477	0	0.02981
	149-29	155-45	1	0	0	-0.00513
	149-29	155-46	1	0	0	0.01092
	149-29	155-47	0.90125	0.09875	0	0.02481
	149-29	155-48	0.83401	0.16599	0	0.02241
	149-29	155-49	0.97077	0.01845	0.01078	0.01834
	149-29	155-51	0.88857	0.11143	0	0.01482
	149-29	155-52	1	0	0	-0.01583
	149-29	155-53	1	0	0	-0.03186
	149-29	155-54	0.97882	0.01714	0.00404	0.01483
	149-29	155-55	1	0	0	-0.08956
	149-29	155-56	1	0	0	-0.00479
	149-29	155-57	0.95813	0	0.04187	0.02513
	149-29	155-58	1	0	0	0.00342
	149-29	155-59	1	0	0	-0.02026
	149-29	155-60	1	0	0	-0.12865
	149-29	155-61	0.79062	0.20938	0	0.02823
	149-29	155-62	1	0	0	-0.02875
	149-29	155-63	0.81079	0.18921	0	0.03876
	149-29	155-64	0.82887	0.17113	0	0.02894
	149-29	155-65	1	0	0	-0.05116
	149-29	155-66	1	0	0	-0.02233
	149-29	155-67	1	0	0	-0.11997
	149-29	155-68	1	0	0	-0.00246
	149-29	155-69	1	0	0	-0.01978
	149-29	155-70	0.95682	0.0313	0.01189	0.02161
	149-29	155-72	1	0	0	-0.03575
	149-29	155-73	1	0	0	-0.03219
	149-29	155-74	0.81195	0.18805	0	0.02273
	149-29	155-75	1	0	0	-0.017
	149-29	155-76	1	0	0	-0.03055
	149-29	155-77	0.55959	0.44041	0	0.0479
	149-29	155-78	1	0	0	-0.00845
	149-29	155-79	1	0	0	-0.01324
	149-29	155-80	1	0	0	0.00882
	149-29	155-81	1	0	0	-0.01029
	149-29	155-82	0.89546	0.10454	0	0.0282
	149-29	155-83	1	0	0	-0.10943
	149-29	155-84	0.9721	0.0279	0	0.00776
	149-29	155-85	0.9615	0.01328	0.02522	0.01934
	149-29	163-01	1	0	0	-0.02999
	149-29	163-02	0.95754	0.04246	0	0.01402
	149-29	163-03	1	0	0	-0.02246
	149-29	163-04	1	0	0	-0.10025
	149-29	163-05	1	0	0	-0.0399
	149-29	163-06	1	0	0	-0.00463
	149-29	164-01	0.8033	0.1967	0	0.04832
	149-29	164-02	0.84671	0.1533	0	0.01827
	149-29	164-03	0.80327	0.19673	0	0.0321
	149-29	164-04	0.86651	0.12242	0.01107	0.03294
	149-29	164-05	0.88612	0.11388	0	-0.00845
	149-29	164-06	0.79915	0.20085	0	0.04412
	149-29	164-07	0.9656	0	0.0344	-0.00996
	149-29	166-01	0.93107	0.06893	0	0.01068
	149-29	166-02	0.95305	0.04012	0.00683	0.02186
	149-29	166-03	1	0	0	-0.02951
	149-29	166-04	1	0	0	-0.01836
	149-29	166-05	0.96162	0.03838	0	-0.00432
	149-29	166-06	1	0	0	-0.02123
	149-29	166-07	1	0	0	-0.02274
	149-29	167-01	0.92602	0.07398	0	0.01292
	149-29	167-02	1	0	0	-0.00245
	149-29	167-03	0.9277	0.06595	0.00635	-0.00498
	149-29	167-04	0.84538	0.15462	0	0.04058
	149-29	167-05	0.92816	0.047	0.02484	-0.01005
	149-29	167-06	0.95915	0.03492	0.00593	-0.00193
	149-29	167-07	0.91688	0.08312	0	0.02406
	149-29	167-08	0.9422	0.04554	0.01226	-0.02352
	149-30	149-01	1	0	0	-0.0241
	149-30	149-02	0.92927	0.07073	0	-0.02745
	149-30	149-03	1	0	0	-0.06983
	149-30	149-04	0.40244	0.46379	0.13377	0.1439
	149-30	149-05	1	0	0	-0.09477
	149-30	149-06	0.53546	0.43477	0.02978	0.1261
	149-30	149-07	0.48786	0.51214	0	0.11887
	149-30	149-08	0.95817	0.04183	0	0.01862
	149-30	149-09	0.11119	0.46147	0.42734	0.33594
	149-30	149-10	0.11886	0.45586	0.42528	0.33357
	149-30	149-11	0.96323	0.03677	0	0.00369
	149-30	149-12	1	0	0	-0.00388
	149-30	149-13	1	0	0	-0.02118
	149-30	149-31	0.86373	0.13627	0	0.02417
	149-30	149-32	0.60898	0.37372	0.01729	0.11691
	149-30	149-33	0.96052	0.02295	0.01654	0.03392
	149-30	149-34	0.96475	0	0.03525	0.02712
	149-30	149-35	1	0	0	0.00033
	149-30	149-36	1	0	0	0.00916
	149-30	149-37	0.26401	0.73599	0	0.08099
	149-30	149-38	0.79153	0.20847	0	0.0454
	149-30	149-39	0.87277	0.12723	0	0.03881
	149-30	149-40	0.61298	0.38702	0	0.10051
	149-30	149-41	0.31873	0.68127	0	0.16198
	149-30	149-42	0.28719	0.71281	0	0.16651
	149-30	149-43	1	0	0	-0.01293
	149-30	149-44	0.46397	0.53603	0	0.14073
	149-30	149-45	0.78566	0.21434	0	0.04441
	149-30	149-46	1	0	0	0.0022
	149-30	149-47	1	0	0	-0.02092
	149-30	149-48	1	0	0	-0.01608
	149-30	149-49	1	0	0	0.00716
	149-30	149-51	0.95496	0.04504	0	0.00712
	149-30	149-52	1	0	0	0.00191
	149-30	149-53	1	0	0	-0.06709
	149-30	149-54	0.93945	0.06055	0	0.02465
	149-30	149-55	1	0	0	0.01455
	149-30	149-56	0.30313	0.64851	0.04836	0.17008
	149-30	149-57	0.46261	0.53739	0	0.09257
	149-30	149-58	0.70375	0.29625	0	0.05737
	149-30	149-59	0.28188	0.67727	0.04085	0.17401
	149-30	149-60	0.35152	0.64848	0	0.13311
	149-30	149-61	1	0	0	0.01353
	149-30	149-62	0.97901	0.02099	0	0.00845
	149-30	154-01	0.9182	0.08176	3e-05	0.03977
	149-30	154-02	0.95722	0.00873	0.03405	0.0392
	149-30	154-03	0.99404	0.00596	0	0.00737
	149-30	154-04	1	0	0	0.00092
	149-30	154-05	1	0	0	-0.05714
	149-30	154-06	1	0	0	-0.02483
	149-30	154-07	0.97397	0.0206	0.00543	0.02805
	149-30	154-08	0.94436	0.05564	0	0.01147
	149-30	154-09	1	0	0	-0.02825
	149-30	154-10	0.98131	0	0.01869	-0.01048
	149-30	154-11	1	0	0	0.00841
	149-30	154-12	1	0	0	-0.01223
	149-30	154-13	1	0	0	-0.01952
	149-30	154-14	1	0	0	-0.04733
	149-30	154-15	1	0	0	-0.0413
	149-30	154-16	1	0	0	-0.04827
	149-30	154-17	0.89132	0.10868	0	0.00414
	149-30	154-18	0.78601	0.21399	0	0.06297
	149-30	154-19	0.89824	0.10176	0	0.01548
	149-30	154-20	1	0	0	0.00849
	149-30	154-21	0.91324	0.08676	0	0.00193
	149-30	154-22	1	0	0	-0.02414
	149-30	154-23	1	0	0	-0.01069
	149-30	154-24	0.79409	0.20591	0	0.05002
	149-30	154-25	0.9283	0.0717	0	0.00247
	149-30	154-26	1	0	0	-0.0225
	149-30	154-27	1	0	0	-0.02406
	149-30	154-28	1	0	0	-0.0245
	149-30	154-29	1	0	0	-0.01563
	149-30	154-30	1	0	0	-0.01761
	149-30	154-31	0.83219	0.16781	0	0.04744
	149-30	154-32	1	0	0	0.01666
	149-30	154-33	1	0	0	0.00212
	149-30	154-34	1	0	0	-0.03676
	149-30	154-35	0.92513	0.07487	0	0.01346
	149-30	154-36	1	0	0	-0.02691
	149-30	154-37	1	0	0	-0.02252
	149-30	154-38	1	0	0	-0.03206
	149-30	154-39	0.92141	0.07859	0	0.01238
	149-30	154-40	1	0	0	-0.08635
	149-30	154-41	1	0	0	0.00088
	149-30	154-42	1	0	0	-0.03995
	149-30	154-43	0.86786	0.13214	0	0.02516
	149-30	154-44	1	0	0	-0.02537
	149-30	154-45	1	0	0	-0.00213
	149-30	154-46	0.84031	0.15969	0	0.03576
	149-30	154-47	0.97465	0.01568	0.00967	0.02895
	149-30	155-01	1	0	0	0.00045
	149-30	155-02	1	0	0	-0.14247
	149-30	155-03	1	0	0	-0.0182
	149-30	155-04	1	0	0	-0.05132
	149-30	155-05	1	0	0	-0.04806
	149-30	155-06	1	0	0	-0.04011
	149-30	155-07	1	0	0	-0.06107
	149-30	155-08	1	0	0	-0.0392
	149-30	155-09	1	0	0	-0.02211
	149-30	155-10	1	0	0	-0.03239
	149-30	155-11	1	0	0	-0.01718
	149-30	155-12	1	0	0	-0.01282
	149-30	155-13	1	0	0	-0.03648
	149-30	155-14	1	0	0	-0.13895
	149-30	155-15	1	0	0	-0.04611
	149-30	155-16	1	0	0	-0.01386
	149-30	155-17	1	0	0	-0.03165
	149-30	155-18	1	0	0	-0.08765
	149-30	155-19	1	0	0	-0.02927
	149-30	155-20	1	0	0	-0.00736
	149-30	155-21	1	0	0	-0.06194
	149-30	155-22	1	0	0	-0.01382
	149-30	155-23	1	0	0	-0.122
	149-30	155-24	1	0	0	-0.20387
	149-30	155-25	1	0	0	-0.04338
	149-30	155-26	1	0	0	-0.16569
	149-30	155-27	1	0	0	-0.01198
	149-30	155-28	1	0	0	-0.01012
	149-30	155-29	1	0	0	-0.4461
	149-30	155-30	0.92357	0.07643	0	-3e-05
	149-30	155-31	1	0	0	-0.28948
	149-30	155-32	1	0	0	-0.03511
	149-30	155-33	1	0	0	-0.03335
	149-30	155-34	1	0	0	-0.03809
	149-30	155-35	1	0	0	-0.03019
	149-30	155-36	1	0	0	0.00644
	149-30	155-37	1	0	0	0.00791
	149-30	155-38	1	0	0	-0.58244
	149-30	155-39	1	0	0	-0.01641
	149-30	155-40	1	0	0	-0.01276
	149-30	155-41	1	0	0	-0.00749
	149-30	155-42	1	0	0	-0.0288
	149-30	155-43	1	0	0	-0.00924
	149-30	155-44	1	0	0	-0.00825
	149-30	155-45	1	0	0	-0.01894
	149-30	155-46	0.87248	0.12752	0	0.01446
	149-30	155-47	1	0	0	-0.00255
	149-30	155-48	1	0	0	-0.00745
	149-30	155-49	0.96974	0.03026	0	0.01984
	149-30	155-51	1	0	0	-0.01871
	149-30	155-52	1	0	0	-0.02003
	149-30	155-53	1	0	0	-0.02032
	149-30	155-54	1	0	0	-0.01319
	149-30	155-55	1	0	0	-0.08874
	149-30	155-56	0.86614	0.13386	0	0.00367
	149-30	155-57	0.96135	0.03865	0	-0.0082
	149-30	155-58	1	0	0	-0.00626
	149-30	155-59	1	0	0	-0.0509
	149-30	155-60	1	0	0	-0.1887
	149-30	155-61	1	0	0	-0.00873
	149-30	155-62	1	0	0	-0.02735
	149-30	155-63	0.85668	0.14332	0	0.01684
	149-30	155-64	1	0	0	-0.01817
	149-30	155-65	1	0	0	-0.06391
	149-30	155-66	1	0	0	-0.02485
	149-30	155-67	1	0	0	-0.10744
	149-30	155-68	1	0	0	-0.0252
	149-30	155-69	1	0	0	-0.04643
	149-30	155-70	1	0	0	-0.01205
	149-30	155-72	1	0	0	-0.04615
	149-30	155-73	1	0	0	-0.00767
	149-30	155-74	1	0	0	-0.01872
	149-30	155-75	1	0	0	-0.00818
	149-30	155-76	1	0	0	-0.05914
	149-30	155-77	0.52914	0.47086	0	0.05142
	149-30	155-78	0.88466	0.11534	0	0.00605
	149-30	155-79	1	0	0	-0.0414
	149-30	155-80	1	0	0	-0.03402
	149-30	155-81	1	0	0	-0.02965
	149-30	155-82	0.89511	0.10489	0	0.01671
	149-30	155-83	1	0	0	-0.06076
	149-30	155-84	0.91284	0.08716	0	0.00637
	149-30	155-85	1	0	0	-0.01391
	149-30	163-01	1	0	0	-0.04815
	149-30	163-02	1	0	0	-0.02858
	149-30	163-03	1	0	0	-0.02639
	149-30	163-04	1	0	0	-0.09651
	149-30	163-05	1	0	0	-0.03238
	149-30	163-06	1	0	0	-0.06041
	149-30	164-01	1	0	0	-0.00655
	149-30	164-02	0.97843	0	0.02157	-0.00361
	149-30	164-03	1	0	0	0.00369
	149-30	164-04	1	0	0	-0.01673
	149-30	164-05	1	0	0	-0.04722
	149-30	164-06	1	0	0	0.01045
	149-30	164-07	1	0	0	-0.02491
	149-30	166-01	1	0	0	0.0011
	149-30	166-02	1	0	0	-0.00796
	149-30	166-03	1	0	0	-0.02184
	149-30	166-04	1	0	0	-0.01228
	149-30	166-05	1	0	0	9e-05
	149-30	166-06	0.93501	0.05113	0.01386	0.03782
	149-30	166-07	0.93145	0.06855	0	0.02475
	149-30	167-01	1	0	0	0.00892
	149-30	167-02	1	0	0	-0.00346
	149-30	167-03	0.93375	0	0.06625	-0.00623
	149-30	167-04	0.98554	0.01446	0	0.0119
	149-30	167-05	1	0	0	-0.02553
	149-30	167-06	1	0	0	-0.012
	149-30	167-07	0.96269	0.02416	0.01315	0.02098
	149-30	167-08	1	0	0	-0.03797
	149-31	149-01	1	0	0	-0.01713
	149-31	149-02	1	0	0	-0.02439
	149-31	149-03	0.84236	0.15764	0	0.01028
	149-31	149-04	0.99306	0	0.00694	-0.06169
	149-31	149-05	1	0	0	-0.09249
	149-31	149-06	0.95588	0.04412	0	0.00703
	149-31	149-07	0.95312	0.01698	0.0299	0.02568
	149-31	149-08	0.05343	0.48395	0.46262	0.35759
	149-31	149-09	0.84885	0.15115	0	0.0371
	149-31	149-10	0.876	0.124	0	0.0345
	149-31	149-11	0.9116	0.0884	0	0.0228
	149-31	149-12	0.92255	0.07745	0	0.02082
	149-31	149-13	1	0	0	0.00054
	149-31	149-32	0.99897	0	0.00103	0.01682
	149-31	149-33	0.83333	0.16667	0	0.04494
	149-31	149-34	0.84279	0.15721	0	0.03293
	149-31	149-35	0.8754	0.1246	0	0.02292
	149-31	149-36	0.75575	0.24425	0	0.06259
	149-31	149-37	0.03176	0.96824	0	0.23911
	149-31	149-38	0.82091	0.17909	0	0.03329
	149-31	149-39	0.81277	0.18723	0	0.047
	149-31	149-40	0.9245	0.06886	0.00663	0.03919
	149-31	149-41	0.83143	0.16857	0	0.01328
	149-31	149-42	1	0	0	-0.00312
	149-31	149-43	0.96902	0.03098	0	0.00599
	149-31	149-44	0.93971	0.06029	0	0.01785
	149-31	149-45	0.61711	0.38289	0	0.08601
	149-31	149-46	0.92227	0.07773	0	0.02045
	149-31	149-47	1	0	0	-0.02224
	149-31	149-48	0.86241	0.13759	0	0.02863
	149-31	149-49	0.19768	0.65669	0.14563	0.24732
	149-31	149-51	0.9061	0.0939	0	0.01856
	149-31	149-52	0.87052	0.12948	0	0.02943
	149-31	149-53	0.96246	0.03754	0	-0.03208
	149-31	149-54	0.83858	0.16142	0	0.03839
	149-31	149-55	0.83228	0.16772	0	0.03079
	149-31	149-56	0.97561	0.01045	0.01394	-0.01572
	149-31	149-57	0.90592	0.09408	0	-0.02471
	149-31	149-58	0.90497	0.09503	0	-0.00084
	149-31	149-59	0.99874	0	0.00126	-0.02602
	149-31	149-60	0.91856	0.08144	0	0.00202
	149-31	149-61	0.76751	0.23249	0	0.04765
	149-31	149-62	0.0188	0.62943	0.35177	0.33742
	149-31	154-01	0.99489	0	0.00511	0.02123
	149-31	154-02	0.85011	0.131	0.0189	0.06032
	149-31	154-03	0.94134	0.05614	0.00252	0.02906
	149-31	154-04	0.85939	0.14061	0	0.04509
	149-31	154-05	1	0	0	-0.10769
	149-31	154-06	1	0	0	-0.01938
	149-31	154-07	0.88332	0.11668	0	0.02277
	149-31	154-08	0.62793	0.37207	0	0.07423
	149-31	154-09	1	0	0	-0.00962
	149-31	154-10	0.8576	0.1424	0	0.01441
	149-31	154-11	0.81036	0.18964	0	0.05693
	149-31	154-12	0.74058	0.25942	0	0.06005
	149-31	154-13	1	0	0	-0.05675
	149-31	154-14	1	0	0	-0.02961
	149-31	154-15	1	0	0	-0.03593
	149-31	154-16	0.96624	0.0194	0.01436	0.00954
	149-31	154-17	0.92836	0.07164	0	0.02929
	149-31	154-18	0.82848	0.17152	0	0.02717
	149-31	154-19	0.86618	0.13382	0	0.00763
	149-31	154-20	1	0	0	-0.01008
	149-31	154-21	0.88925	0.11075	0	0.02981
	149-31	154-22	0.99349	0.00651	0	0.01446
	149-31	154-23	0.91005	0.08995	0	0.03121
	149-31	154-24	0.84047	0.15953	0	0.03607
	149-31	154-25	1	0	0	-0.00445
	149-31	154-26	1	0	0	-0.0288
	149-31	154-27	0.97491	0.02509	0	0.00259
	149-31	154-28	0.914	0.086	0	0.01378
	149-31	154-29	0.81042	0.18958	0	0.05456
	149-31	154-30	1	0	0	-0.01732
	149-31	154-31	0.90057	0.09943	0	0.03709
	149-31	154-32	0.99627	0.00326	0.00047	0.02073
	149-31	154-33	0.91856	0.08144	0	0.02774
	149-31	154-34	1	0	0	-0.0232
	149-31	154-35	1	0	0	0.00644
	149-31	154-36	1	0	0	-0.06366
	149-31	154-37	0.90938	0.09062	0	0.00967
	149-31	154-38	0.94241	0.0004	0.0572	0.0229
	149-31	154-39	1	0	0	-0.00376
	149-31	154-40	1	0	0	-0.0539
	149-31	154-41	1	0	0	-0.0275
	149-31	154-42	0.88456	0.06778	0.04766	0.01875
	149-31	154-43	0.97819	0	0.02181	0.02286
	149-31	154-44	0.91952	0.06475	0.01574	0.01726
	149-31	154-45	0.95645	0.00247	0.04108	0.03437
	149-31	154-46	0.89005	0.10995	0	0.03227
	149-31	154-47	0.8874	0.08527	0.02734	0.05342
	149-31	155-01	0.89429	0.10571	0	0.01179
	149-31	155-02	1	0	0	-0.07428
	149-31	155-03	0.85795	0.14205	0	0.01374
	149-31	155-04	0.95879	0.0036	0.03761	0.00779
	149-31	155-05	1	0	0	-0.02784
	149-31	155-06	1	0	0	-0.04
	149-31	155-07	1	0	0	-0.03548
	149-31	155-08	0.93209	0.06791	0	-0.00448
	149-31	155-09	1	0	0	-0.02694
	149-31	155-10	0.92335	0.07665	0	0.00771
	149-31	155-11	1	0	0	-0.00515
	149-31	155-12	1	0	0	-0.00329
	149-31	155-13	1	0	0	-0.01991
	149-31	155-14	1	0	0	-0.07745
	149-31	155-15	1	0	0	-0.04004
	149-31	155-16	0.93669	0.06331	0	0.00744
	149-31	155-17	1	0	0	-0.00942
	149-31	155-18	1	0	0	-0.07571
	149-31	155-19	0.9606	0	0.0394	0.02632
	149-31	155-20	0.94267	0.05733	0	0.02968
	149-31	155-21	0.98495	0.01505	0	-0.02002
	149-31	155-22	0.99959	0	0.00041	0.01709
	149-31	155-23	1	0	0	-0.06373
	149-31	155-24	1	0	0	-0.16972
	149-31	155-25	1	0	0	0.00989
	149-31	155-26	1	0	0	-0.13831
	149-31	155-27	0.92728	0.07272	0	-0.00084
	149-31	155-28	0.85593	0.14407	0	0.05118
	149-31	155-29	1	0	0	-0.38437
	149-31	155-30	0.79651	0.20349	0	0.0488
	149-31	155-31	1	0	0	-0.25149
	149-31	155-32	1	0	0	-0.03408
	149-31	155-33	0.98484	0.01516	0	0.02003
	149-31	155-34	1	0	0	-0.02029
	149-31	155-35	1	0	0	-0.00381
	149-31	155-36	1	0	0	0.01157
	149-31	155-37	1	0	0	0.01428
	149-31	155-38	1	0	0	-0.46034
	149-31	155-39	0.90224	0.09776	0	0.0305
	149-31	155-40	0.81161	0.18839	0	0.05041
	149-31	155-41	0.92379	0.07621	0	0.03767
	149-31	155-42	0.89957	0.10043	0	0.03136
	149-31	155-43	0.84147	0.15853	0	0.04873
	149-31	155-44	0.78956	0.21044	0	0.04932
	149-31	155-45	0.96911	0.01289	0.018	0.01465
	149-31	155-46	0.97446	0.02192	0.00362	0.02682
	149-31	155-47	0.83857	0.16143	0	0.03632
	149-31	155-48	0.86302	0.13698	0	0.02104
	149-31	155-49	0.93446	0.05888	0.00666	0.03672
	149-31	155-51	0.85698	0.14302	0	0.03624
	149-31	155-52	0.93843	0.06157	0	0.01452
	149-31	155-53	1	0	0	-0.01689
	149-31	155-54	0.91587	0.08413	0	0.03059
	149-31	155-55	1	0	0	-0.07552
	149-31	155-56	0.94762	0.04993	0.00245	0.01806
	149-31	155-57	0.88423	0.08681	0.02897	0.04228
	149-31	155-58	0.94006	0.05994	0	0.03377
	149-31	155-59	0.98067	0	0.01933	-0.00422
	149-31	155-60	1	0	0	-0.11271
	149-31	155-61	0.78745	0.21255	0	0.04221
	149-31	155-62	1	0	0	-0.00462
	149-31	155-63	0.77643	0.22357	0	0.06258
	149-31	155-64	0.72777	0.27223	0	0.03584
	149-31	155-65	1	0	0	-0.04408
	149-31	155-66	1	0	0	0.00568
	149-31	155-67	1	0	0	-0.10847
	149-31	155-68	0.97325	0	0.02675	0.02547
	149-31	155-69	1	0	0	-0.0191
	149-31	155-70	0.89045	0.10955	0	0.03388
	149-31	155-72	1	0	0	-0.03577
	149-31	155-73	1	0	0	-0.00662
	149-31	155-74	0.91606	0.08394	0	0.03865
	149-31	155-75	1	0	0	0.01548
	149-31	155-76	0.96615	0.03385	0	-0.01389
	149-31	155-77	0.48245	0.51755	0	0.08556
	149-31	155-78	0.94691	0.05309	0	0.02548
	149-31	155-79	1	0	0	-0.01692
	149-31	155-80	1	0	0	0.00321
	149-31	155-81	1	0	0	-0.01092
	149-31	155-82	0.92455	0.06147	0.01398	0.0348
	149-31	155-83	1	0	0	-0.09175
	149-31	155-84	0.93605	0.05061	0.01334	0.03645
	149-31	155-85	0.93481	0	0.06519	0.01995
	149-31	163-01	1	0	0	-0.01341
	149-31	163-02	0.97538	0.02377	0.00085	0.02599
	149-31	163-03	1	0	0	-0.02517
	149-31	163-04	1	0	0	-0.10339
	149-31	163-05	1	0	0	-0.04733
	149-31	163-06	1	0	0	-0.03318
	149-31	164-01	0.88275	0.11725	0	0.03121
	149-31	164-02	0.95808	0.00977	0.03216	0.00697
	149-31	164-03	0.78382	0.21618	0	0.04321
	149-31	164-04	0.81624	0.18376	0	0.02863
	149-31	164-05	0.90063	0.09937	0	-0.00457
	149-31	164-06	0.8148	0.1852	0	0.06037
	149-31	164-07	0.91117	0.08883	0	-0.01073
	149-31	166-01	1	0	0	-0.02431
	149-31	166-02	1	0	0	0.00124
	149-31	166-03	1	0	0	-0.02398
	149-31	166-04	0.95241	0.04759	0	-0.00692
	149-31	166-05	1	0	0	-0.00326
	149-31	166-06	1	0	0	0.01222
	149-31	166-07	0.83391	0.16609	0	0.03307
	149-31	167-01	0.92368	0.07632	0	0.00997
	149-31	167-02	0.93501	0.06499	0	-0.00528
	149-31	167-03	0.95182	0.04818	0	-0.02093
	149-31	167-04	0.89751	0.09874	0.00375	0.03499
	149-31	167-05	1	0	0	-0.05318
	149-31	167-06	1	0	0	-0.02546
	149-31	167-07	0.8629	0.1371	0	0.02092
	149-31	167-08	1	0	0	-0.05343
	149-32	149-01	1	0	0	-0.0093
	149-32	149-02	1	0	0	-0.03138
	149-32	149-03	1	0	0	-0.02133
	149-32	149-04	0.75385	0.20846	0.03769	0.01855
	149-32	149-05	0.96022	0	0.03978	-0.03865
	149-32	149-06	0.29794	0.36259	0.33947	0.26192
	149-32	149-07	0.85829	0.12381	0.0179	0.04627
	149-32	149-08	0.9606	0	0.0394	0.03143
	149-32	149-09	0.43868	0.56132	0	0.15026
	149-32	149-10	0.44885	0.55115	0	0.14906
	149-32	149-11	0.94504	0.05496	0	0.01675
	149-32	149-12	0.97147	0.02853	0	0.00571
	149-32	149-13	1	0	0	-0.01086
	149-32	149-33	0.96005	0.0099	0.03004	0.03542
	149-32	149-34	0.95393	0.00847	0.03761	0.03846
	149-32	149-35	0.96416	0	0.03584	0.02309
	149-32	149-36	0.9276	0.02901	0.04339	0.04233
	149-32	149-37	0.22283	0.77717	0	0.1027
	149-32	149-38	0.48993	0.48943	0.02064	0.14443
	149-32	149-39	0.96919	0.0038	0.02701	0.03231
	149-32	149-40	0.47499	0.52501	0	0.11656
	149-32	149-41	0.34507	0.25443	0.40049	0.26977
	149-32	149-42	0.44893	0.5509	0.00017	0.14019
	149-32	149-43	1	0	0	-0.00117
	149-32	149-44	0.90341	0.02906	0.06753	0.05031
	149-32	149-45	0.73799	0.26201	0	0.05696
	149-32	149-46	1	0	0	0.00489
	149-32	149-47	0.93875	0.06125	0	0.00268
	149-32	149-48	1	0	0	0.00418
	149-32	149-49	1	0	0	0.00844
	149-32	149-51	1	0	0	0.02609
	149-32	149-52	1	0	0	0.01279
	149-32	149-53	1	0	0	-0.02198
	149-32	149-54	1	0	0	0.00712
	149-32	149-55	0.99086	0.00914	0	0.01177
	149-32	149-56	0.39999	0.59928	0.00072	0.13194
	149-32	149-57	0.29087	0.48163	0.2275	0.22056
	149-32	149-58	0.26875	0.44566	0.28559	0.24536
	149-32	149-59	0.40049	0.54974	0.04976	0.14499
	149-32	149-60	0.72863	0.24589	0.02548	0.06625
	149-32	149-61	1	0	0	0.01372
	149-32	149-62	1	0	0	-0.00024
	149-32	154-01	0.88649	0.11351	0	0.03643
	149-32	154-02	1	0	0	0.00444
	149-32	154-03	0.99455	0	0.00545	0.0156
	149-32	154-04	0.80015	0.19985	0	0.04142
	149-32	154-05	1	0	0	-0.0382
	149-32	154-06	1	0	0	-0.02
	149-32	154-07	0.78345	0.21655	0	0.03705
	149-32	154-08	0.89444	0.10556	0	0.02962
	149-32	154-09	0.94652	0.0255	0.02798	0.02367
	149-32	154-10	1	0	0	-0.00252
	149-32	154-11	1	0	0	0.0006
	149-32	154-12	1	0	0	-0.00468
	149-32	154-13	1	0	0	-0.02294
	149-32	154-14	0.93668	0.06332	0	-0.0013
	149-32	154-15	0.88633	0.11367	0	0.00075
	149-32	154-16	1	0	0	-0.01976
	149-32	154-17	1	0	0	-0.02407
	149-32	154-18	0.94038	0.05962	0	0.02526
	149-32	154-19	1	0	0	-0.01809
	149-32	154-20	1	0	0	-0.01366
	149-32	154-21	1	0	0	-0.02046
	149-32	154-22	1	0	0	0.01484
	149-32	154-23	1	0	0	-0.01714
	149-32	154-24	0.87096	0.12904	0	0.02307
	149-32	154-25	0.95446	0.04554	0	0.00394
	149-32	154-26	0.91804	0.08196	0	0.01011
	149-32	154-27	1	0	0	-0.02292
	149-32	154-28	1	0	0	0.00919
	149-32	154-29	0.85413	0.14587	0	0.03133
	149-32	154-30	0.97599	0.02401	0	0.00989
	149-32	154-31	0.91824	0.08176	0	0.02291
	149-32	154-32	0.92345	0.04492	0.03163	0.04422
	149-32	154-33	1	0	0	0.01504
	149-32	154-34	1	0	0	-0.03569
	149-32	154-35	0.67822	0.32178	0	0.0591
	149-32	154-36	1	0	0	-0.02763
	149-32	154-37	0.88491	0.11509	0	0.01288
	149-32	154-38	1	0	0	-0.0298
	149-32	154-39	0.8109	0.1891	0	0.05486
	149-32	154-40	1	0	0	-0.0735
	149-32	154-41	0.90406	0.09594	0	0.01734
	149-32	154-42	1	0	0	-0.04011
	149-32	154-43	1	0	0	0.00166
	149-32	154-44	0.96995	0.03005	0	-0.00017
	149-32	154-45	1	0	0	-0.00289
	149-32	154-46	0.92536	0.07464	0	0.00498
	149-32	154-47	1	0	0	0.00086
	149-32	155-01	0.89416	0.10584	0	0.02038
	149-32	155-02	1	0	0	-0.08793
	149-32	155-03	1	0	0	-0.01056
	149-32	155-04	0.91185	0.08815	0	-0.00402
	149-32	155-05	0.94288	0	0.05712	-0.00237
	149-32	155-06	1	0	0	-0.02479
	149-32	155-07	0.96431	0.03569	0	-0.01551
	149-32	155-08	0.94633	0.05367	0	-0.00235
	149-32	155-09	1	0	0	-0.01396
	149-32	155-10	0.91641	0.08359	0	0.00055
	149-32	155-11	1	0	0	-0.00593
	149-32	155-12	1	0	0	-0.01402
	149-32	155-13	1	0	0	-0.02865
	149-32	155-14	1	0	0	-0.08086
	149-32	155-15	1	0	0	-0.02507
	149-32	155-16	0.93634	0.06366	0	0.01581
	149-32	155-17	1	0	0	0.00157
	149-32	155-18	1	0	0	-0.09255
	149-32	155-19	1	0	0	-0.02258
	149-32	155-20	0.88709	0.11291	0	0.01423
	149-32	155-21	0.85132	0.14868	0	-0.01584
	149-32	155-22	0.84782	0.15218	0	0.02521
	149-32	155-23	1	0	0	-0.05536
	149-32	155-24	1	0	0	-0.17623
	149-32	155-25	0.9028	0.0972	0	0.00446
	149-32	155-26	1	0	0	-0.12178
	149-32	155-27	0.9638	0.0362	0	-0.00804
	149-32	155-28	0.86844	0.13156	0	0.0231
	149-32	155-29	1	0	0	-0.40133
	149-32	155-30	0.86173	0.13827	0	0.02701
	149-32	155-31	1	0	0	-0.23241
	149-32	155-32	1	0	0	-0.01922
	149-32	155-33	1	0	0	8e-05
	149-32	155-34	1	0	0	0.00824
	149-32	155-35	1	0	0	0.01143
	149-32	155-36	1	0	0	-0.00573
	149-32	155-37	1	0	0	0.01302
	149-32	155-38	1	0	0	-0.48817
	149-32	155-39	1	0	0	-0.00302
	149-32	155-40	1	0	0	-0.00873
	149-32	155-41	0.8914	0.1086	0	0.00431
	149-32	155-42	0.92766	0.07234	0	0.00767
	149-32	155-43	0.84963	0.15037	0	0.02861
	149-32	155-44	0.75484	0.24516	0	0.04575
	149-32	155-45	0.84072	0.15928	0	0.00782
	149-32	155-46	0.86608	0.13392	0	0.05016
	149-32	155-47	0.81745	0.18255	0	0.03253
	149-32	155-48	1	0	0	-0.00227
	149-32	155-49	0.92135	0.07865	0	0.03342
	149-32	155-51	0.81493	0.18507	0	0.03601
	149-32	155-52	0.93672	0.06328	0	0.0085
	149-32	155-53	1	0	0	-0.02218
	149-32	155-54	0.90785	0.09215	0	0.02576
	149-32	155-55	1	0	0	-0.06716
	149-32	155-56	0.90255	0.09745	0	0.01819
	149-32	155-57	1	0	0	0.00509
	149-32	155-58	0.93611	0.06389	0	0.01883
	149-32	155-59	0.93224	0.06776	0	-0.02367
	149-32	155-60	1	0	0	-0.11256
	149-32	155-61	0.81518	0.18482	0	0.02966
	149-32	155-62	1	0	0	-0.00136
	149-32	155-63	0.85689	0.14311	0	0.03289
	149-32	155-64	0.90767	0.09233	0	0.02212
	149-32	155-65	0.94163	0.05837	0	-0.01526
	149-32	155-66	0.9365	0.0635	0	0.02653
	149-32	155-67	0.94364	0	0.05636	-0.07601
	149-32	155-68	1	0	0	-0.00615
	149-32	155-69	1	0	0	-0.05291
	149-32	155-70	0.83227	0.16773	0	0.02573
	149-32	155-72	1	0	0	-0.05094
	149-32	155-73	1	0	0	-0.00453
	149-32	155-74	1	0	0	-0.0201
	149-32	155-75	0.97574	0.02426	0	0.00721
	149-32	155-76	0.93448	0.06552	0	-0.00907
	149-32	155-77	0.52622	0.47378	0	0.06472
	149-32	155-78	0.8928	0.1072	0	0.02677
	149-32	155-79	1	0	0	-0.01018
	149-32	155-80	1	0	0	-0.01481
	149-32	155-81	0.92388	0.07612	0	0.0155
	149-32	155-82	0.88854	0.11146	0	0.02915
	149-32	155-83	1	0	0	-0.07807
	149-32	155-84	0.85807	0.14193	0	0.02431
	149-32	155-85	1	0	0	0.0029
	149-32	163-01	1	0	0	-0.0301
	149-32	163-02	1	0	0	0.01551
	149-32	163-03	1	0	0	-0.00333
	149-32	163-04	1	0	0	-0.09031
	149-32	163-05	1	0	0	-0.02635
	149-32	163-06	1	0	0	-0.01775
	149-32	164-01	1	0	0	-0.00603
	149-32	164-02	0.95768	0	0.04232	0.00562
	149-32	164-03	1	0	0	-0.00149
	149-32	164-04	1	0	0	-0.01911
	149-32	164-05	1	0	0	-0.05296
	149-32	164-06	1	0	0	-0.01639
	149-32	164-07	1	0	0	-0.01013
	149-32	166-01	1	0	0	-0.0142
	149-32	166-02	1	0	0	0.00978
	149-32	166-03	1	0	0	-0.00373
	149-32	166-04	1	0	0	-0.02542
	149-32	166-05	0.99149	0.00405	0.00447	0.02159
	149-32	166-06	0.83538	0.16462	0	0.05302
	149-32	166-07	1	0	0	0.01585
	149-32	167-01	1	0	0	0.01535
	149-32	167-02	1	0	0	-0.00964
	149-32	167-03	0.94803	0	0.05197	-0.00787
	149-32	167-04	0.9175	0.0825	0	0.02262
	149-32	167-05	0.97521	0	0.02479	-0.02886
	149-32	167-06	0.99144	0	0.00856	-0.01382
	149-32	167-07	0.9537	0.0463	0	0.01768
	149-32	167-08	1	0	0	-0.03071
	149-33	149-01	0.24183	0.40197	0.3562	0.27502
	149-33	149-02	0.93452	0.06548	0	-0.02122
	149-33	149-03	0.80143	0.19857	0	0.01245
	149-33	149-04	0.96137	0	0.03863	-0.05218
	149-33	149-05	0.85711	0.10507	0.03782	0.00129
	149-33	149-06	1	0	0	0.00839
	149-33	149-07	0.75894	0.24106	0	0.03251
	149-33	149-08	0.87761	0.12239	0	0.03463
	149-33	149-09	0.89247	0.09034	0.01719	0.05046
	149-33	149-10	0.91001	0.06081	0.02918	0.04896
	149-33	149-11	0.36841	0.2796	0.35199	0.25196
	149-33	149-12	0.3933	0.54245	0.06425	0.17612
	149-33	149-13	0.43488	0.50068	0.06444	0.16845
	149-33	149-34	0.0954	0.27092	0.63367	0.38927
	149-33	149-35	0.47485	0.4949	0.03025	0.14954
	149-33	149-36	0.17204	0.82536	0.0026	0.21588
	149-33	149-37	0.0705	0.9295	0	0.17471
	149-33	149-38	0.90651	0.09349	0	0.01856
	149-33	149-39	0.38797	0.61203	0	0.15048
	149-33	149-40	0.84426	0.15574	0	0.03756
	149-33	149-41	0.87298	0.12702	0	0.03409
	149-33	149-42	1	0	0	-0.01422
	149-33	149-43	0.86899	0.13101	0	0.01008
	149-33	149-44	0.9905	0.0095	0	0.00616
	149-33	149-45	0.50163	0.49837	0	0.12253
	149-33	149-46	0.85583	0.12085	0.02332	0.06036
	149-33	149-47	0.94598	0.05402	0	0.0167
	149-33	149-48	0.99248	0.00648	0.00104	0.01717
	149-33	149-49	0.88007	0.11993	0	0.02555
	149-33	149-51	0.37653	0.60521	0.01826	0.16882
	149-33	149-52	0.23646	0.52244	0.2411	0.2576
	149-33	149-53	0.41907	0.49546	0.08547	0.14656
	149-33	149-54	1	0	0	0.0097
	149-33	149-55	0.701	0.299	0	0.0831
	149-33	149-56	0.92715	0.06096	0.01189	-0.00356
	149-33	149-57	0.87613	0.10145	0.02242	0.01297
	149-33	149-58	0.95378	0.02948	0.01674	-0.00164
	149-33	149-59	0.93282	0.06718	0	-0.01175
	149-33	149-60	1	0	0	-0.00976
	149-33	149-61	0.85893	0.14107	0	0.03618
	149-33	149-62	0.98559	0	0.01441	0.0194
	149-33	154-01	0.818	0.182	0	0.04674
	149-33	154-02	0.73763	0.26237	0	0.04067
	149-33	154-03	0.84357	0.15643	0	0.01949
	149-33	154-04	0.88375	0.11625	0	0.0331
	149-33	154-05	1	0	0	-0.04803
	149-33	154-06	0.85035	0.14965	0	0.00216
	149-33	154-07	0.80961	0.19039	0	0.02329
	149-33	154-08	0.90516	0.09484	0	0.0281
	149-33	154-09	1	0	0	0.00312
	149-33	154-10	0.96646	0.03354	0	-0.01523
	149-33	154-11	0.74141	0.25859	0	0.0279
	149-33	154-12	0.87582	0.12418	0	0.01926
	149-33	154-13	1	0	0	-0.03015
	149-33	154-14	1	0	0	-0.01994
	149-33	154-15	0.89043	0.10957	0	0.00345
	149-33	154-16	0.81378	0.18622	0	0.0203
	149-33	154-17	0.84148	0.15852	0	0.02601
	149-33	154-18	0.72876	0.27124	0	0.05289
	149-33	154-19	0.80993	0.19007	0	0.02245
	149-33	154-20	0.89808	0.10192	0	-0.00396
	149-33	154-21	0.79918	0.20082	0	0.03156
	149-33	154-22	0.8002	0.1998	0	0.03965
	149-33	154-23	0.86445	0.13555	0	0.02398
	149-33	154-24	0.64426	0.35574	0	0.05895
	149-33	154-25	0.88172	0.11828	0	0.02584
	149-33	154-26	0.81842	0.18158	0	0.0149
	149-33	154-27	0.91853	0.04232	0.03915	0.03528
	149-33	154-28	0.84763	0.15237	0	0.0411
	149-33	154-29	0.73613	0.26387	0	0.05548
	149-33	154-30	0.96722	0.03278	0	0.00658
	149-33	154-31	0.68276	0.31724	0	0.04978
	149-33	154-32	0.79701	0.20299	0	0.05108
	149-33	154-33	1	0	0	0.01246
	149-33	154-34	1	0	0	0.00152
	149-33	154-35	0.78014	0.21986	0	0.03841
	149-33	154-36	0.9818	0.0182	0	-0.01267
	149-33	154-37	0.81624	0.18376	0	0.0245
	149-33	154-38	0.94479	0.02184	0.03336	0.01646
	149-33	154-39	0.8825	0.1175	0	0.02797
	149-33	154-40	0.89128	0.0939	0.01482	-0.009
	149-33	154-41	0.89852	0.10148	0	0.02781
	149-33	154-42	0.98417	0	0.01583	-0.02084
	149-33	154-43	0.91024	0.08976	0	0.01638
	149-33	154-44	0.79338	0.20662	0	-0.00439
	149-33	154-45	0.80937	0.19063	0	0.01779
	149-33	154-46	0.8508	0.1492	0	0.01998
	149-33	154-47	0.82931	0.17069	0	0.03018
	149-33	155-01	0.80605	0.19395	0	0.04241
	149-33	155-02	0.89294	0.10706	0	-0.02665
	149-33	155-03	0.86092	0.13908	0	0.03259
	149-33	155-04	0.89019	0.10981	0	0.00592
	149-33	155-05	0.79179	0.20821	0	0.01279
	149-33	155-06	0.93482	0.06518	0	-0.0116
	149-33	155-07	0.81169	0.18831	0	0.0034
	149-33	155-08	0.84519	0.15481	0	0.00511
	149-33	155-09	0.89646	0.10354	0	0.02103
	149-33	155-10	0.74192	0.25808	0	0.02821
	149-33	155-11	0.81288	0.18712	0	0.02775
	149-33	155-12	0.89501	0.10499	0	0.02043
	149-33	155-13	0.86784	0.13216	0	0.01943
	149-33	155-14	0.9483	0.02639	0.02531	-0.05385
	149-33	155-15	1	0	0	-0.01782
	149-33	155-16	0.77811	0.22189	0	0.04796
	149-33	155-17	0.95346	0.04654	0	0.00712
	149-33	155-18	0.98004	0.01996	0	-0.03616
	149-33	155-19	0.79319	0.20681	0	0.04449
	149-33	155-20	0.86319	0.13681	0	0.03196
	149-33	155-21	0.95631	0.04369	0	-0.02176
	149-33	155-22	0.75884	0.24116	0	0.03901
	149-33	155-23	0.9301	0.0699	0	-0.0263
	149-33	155-24	1	0	0	-0.14797
	149-33	155-25	0.79187	0.20813	0	0.03703
	149-33	155-26	1	0	0	-0.09372
	149-33	155-27	0.88823	0.11177	0	0.00074
	149-33	155-28	0.73149	0.26851	0	0.0425
	149-33	155-29	1	0	0	-0.37019
	149-33	155-30	0.68939	0.31061	0	0.05703
	149-33	155-31	1	0	0	-0.22745
	149-33	155-32	0.87342	0.12658	0	0.00912
	149-33	155-33	0.81852	0.18148	0	0.03103
	149-33	155-34	0.91163	0.08837	0	0.0165
	149-33	155-35	0.82894	0.17106	0	0.03316
	149-33	155-36	0.8181	0.1819	0	0.04645
	149-33	155-37	0.92026	0.07974	0	0.02622
	149-33	155-38	1	0	0	-0.44099
	149-33	155-39	0.88877	0.11123	0	0.04713
	149-33	155-40	0.78378	0.21622	0	0.04344
	149-33	155-41	0.92357	0.07643	0	0.03398
	149-33	155-42	0.87954	0.12046	0	0.02864
	149-33	155-43	0.67906	0.32094	0	0.06186
	149-33	155-44	0.72966	0.27034	0	0.04913
	149-33	155-45	0.78468	0.21532	0	0.02355
	149-33	155-46	0.82599	0.17401	0	0.05452
	149-33	155-47	0.67262	0.32738	0	0.06232
	149-33	155-48	0.9257	0.0743	0	0.02803
	149-33	155-49	0.80035	0.19965	0	0.06345
	149-33	155-51	0.78035	0.21965	0	0.0351
	149-33	155-52	0.8333	0.1667	0	0.03887
	149-33	155-53	0.88587	0.11413	0	0.02723
	149-33	155-54	0.80175	0.19825	0	0.03629
	149-33	155-55	0.9828	0	0.0172	-0.04282
	149-33	155-56	0.81273	0.18727	0	0.03394
	149-33	155-57	0.82727	0.17273	0	0.04006
	149-33	155-58	0.75512	0.24488	0	0.05736
	149-33	155-59	0.79374	0.20626	0	0.00392
	149-33	155-60	1	0	0	-0.07371
	149-33	155-61	0.6457	0.3543	0	0.06482
	149-33	155-62	0.88006	0.11994	0	0.01812
	149-33	155-63	0.68659	0.31341	0	0.05451
	149-33	155-64	0.82484	0.17516	0	0.0369
	149-33	155-65	0.98742	0.01258	0	-0.02119
	149-33	155-66	0.82187	0.17813	0	0.03252
	149-33	155-67	1	0	0	-0.12147
	149-33	155-68	0.70979	0.29021	0	0.05076
	149-33	155-69	0.97664	0.02336	0	-0.00454
	149-33	155-70	0.73291	0.26709	0	0.04505
	149-33	155-72	0.96118	0.03506	0.00376	0.0034
	149-33	155-73	0.90506	0.09494	0	0.02492
	149-33	155-74	0.85683	0.14317	0	0.03472
	149-33	155-75	0.80206	0.19794	0	0.04091
	149-33	155-76	0.85463	0.14537	0	0.00501
	149-33	155-77	0.36021	0.63979	0	0.10445
	149-33	155-78	0.7736	0.2264	0	0.05877
	149-33	155-79	0.88651	0.11349	0	0.01993
	149-33	155-80	0.8562	0.1438	0	0.02421
	149-33	155-81	0.84017	0.15983	0	0.02905
	149-33	155-82	0.7055	0.2945	0	0.06968
	149-33	155-83	1	0	0	-0.02978
	149-33	155-84	0.77914	0.22086	0	0.04141
	149-33	155-85	0.83823	0.16177	0	0.03686
	149-33	163-01	0.90644	0.09356	0	0.004
	149-33	163-02	1	0	0	0.01769
	149-33	163-03	0.82965	0.17035	0	0.04133
	149-33	163-04	1	0	0	-0.04864
	149-33	163-05	1	0	0	-0.02688
	149-33	163-06	1	0	0	0.00225
	149-33	164-01	0.7868	0.2132	0	0.0478
	149-33	164-02	0.9296	0.04571	0.02469	0.01216
	149-33	164-03	0.87966	0.1078	0.01254	0.05215
	149-33	164-04	1	0	0	-0.00991
	149-33	164-05	1	0	0	-0.02602
	149-33	164-06	0.92035	0.07965	0	0.0365
	149-33	164-07	1	0	0	-0.03319
	149-33	166-01	0.85511	0.14489	0	0.02828
	149-33	166-02	0.89218	0.10782	0	0.02226
	149-33	166-03	0.93673	0.04906	0.01421	0.00739
	149-33	166-04	0.75545	0.24455	0	0.03459
	149-33	166-05	0.69283	0.30717	0	0.05311
	149-33	166-06	0.81617	0.18383	0	0.05117
	149-33	166-07	0.97408	0.02592	0	0.02156
	149-33	167-01	0.99118	0	0.00882	0.01261
	149-33	167-02	1	0	0	-0.00854
	149-33	167-03	1	0	0	-0.02229
	149-33	167-04	0.91427	0.08573	0	0.01863
	149-33	167-05	1	0	0	-0.03229
	149-33	167-06	0.97677	0	0.02323	-0.00562
	149-33	167-07	0.94875	0.03875	0.01251	0.02386
	149-33	167-08	1	0	0	-0.06191
	149-34	149-01	0.30305	0.38772	0.30923	0.24739
	149-34	149-02	1	0	0	-0.04438
	149-34	149-03	0.86109	0.13891	0	0
	149-34	149-04	0.97852	0	0.02148	-0.05651
	149-34	149-05	0.73861	0.20273	0.05866	0.03954
	149-34	149-06	1	0	0	0.00069
	149-34	149-07	0.77627	0.22373	0	0.0344
	149-34	149-08	0.87146	0.12854	0	0.04289
	149-34	149-09	0.91352	0.04916	0.03732	0.05888
	149-34	149-10	0.93114	0.02152	0.04734	0.05715
	149-34	149-11	0.25447	0.50147	0.24406	0.25324
	149-34	149-12	0.43291	0.48634	0.08075	0.17048
	149-34	149-13	0.56543	0.34541	0.08916	0.14282
	149-34	149-35	0.4044	0.54087	0.05474	0.17258
	149-34	149-36	0.14661	0.85339	0	0.22116
	149-34	149-37	0.10065	0.89935	0	0.17986
	149-34	149-38	0.90142	0.09858	0	0.02233
	149-34	149-39	0.38194	0.61806	0	0.16936
	149-34	149-40	0.79477	0.20523	0	0.03907
	149-34	149-41	0.86471	0.13529	0	0.04341
	149-34	149-42	1	0	0	-0.01411
	149-34	149-43	1	0	0	-0.00544
	149-34	149-44	1	0	0	0.00781
	149-34	149-45	0.40389	0.59611	0	0.15562
	149-34	149-46	0.76908	0.17292	0.05801	0.09726
	149-34	149-47	1	0	0	-0.00852
	149-34	149-48	1	0	0	0.00431
	149-34	149-49	0.89079	0.10921	0	0.03956
	149-34	149-51	0.72649	0.23623	0.03728	0.08792
	149-34	149-52	0.23365	0.44002	0.32633	0.27884
	149-34	149-53	0.26856	0.7063	0.02513	0.17039
	149-34	149-54	1	0	0	0.00535
	149-34	149-55	0.82778	0.17222	0	0.05373
	149-34	149-56	0.86858	0.13142	0	-0.01212
	149-34	149-57	0.89392	0.06618	0.0399	0.01261
	149-34	149-58	0.96846	0.00412	0.02742	-0.00257
	149-34	149-59	0.9906	0.0094	0	-0.02663
	149-34	149-60	1	0	0	-0.00654
	149-34	149-61	0.88191	0.11809	0	0.02995
	149-34	149-62	0.95112	0.04888	0	0.01557
	149-34	154-01	0.79717	0.20283	0	0.05393
	149-34	154-02	0.83145	0.16855	0	0.02905
	149-34	154-03	0.87723	0.12277	0	0.01395
	149-34	154-04	0.863	0.137	0	0.02793
	149-34	154-05	1	0	0	-0.02722
	149-34	154-06	0.80884	0.19116	0	0.00888
	149-34	154-07	0.87249	0.12751	0	0.01805
	149-34	154-08	0.83197	0.16803	0	0.03994
	149-34	154-09	1	0	0	-0.00427
	149-34	154-10	1	0	0	-0.01913
	149-34	154-11	0.89372	0.10628	0	0.01187
	149-34	154-12	1	0	0	0.00769
	149-34	154-13	1	0	0	-0.02509
	149-34	154-14	1	0	0	-0.02084
	149-34	154-15	0.989	0	0.011	-0.00995
	149-34	154-16	0.75857	0.24143	0	0.01178
	149-34	154-17	0.7871	0.2129	0	0.04634
	149-34	154-18	0.68986	0.31014	0	0.06322
	149-34	154-19	0.84646	0.15354	0	0.02339
	149-34	154-20	0.93174	0.06826	0	-0.00777
	149-34	154-21	0.88026	0.11974	0	0.03273
	149-34	154-22	0.80819	0.19181	0	0.0396
	149-34	154-23	0.83157	0.16843	0	0.03368
	149-34	154-24	0.73896	0.26104	0	0.04938
	149-34	154-25	0.89939	0.10061	0	0.02834
	149-34	154-26	0.99299	0.00193	0.00508	-0.00393
	149-34	154-27	0.95494	0.02044	0.02462	0.02268
	149-34	154-28	0.92256	0.07744	0	0.02608
	149-34	154-29	0.75997	0.24003	0	0.06234
	149-34	154-30	0.93052	0.06948	0	0.02316
	149-34	154-31	0.70323	0.29677	0	0.04797
	149-34	154-32	0.83778	0.16222	0	0.06136
	149-34	154-33	1	0	0	-0.00534
	149-34	154-34	1	0	0	0.00621
	149-34	154-35	0.80064	0.19936	0	0.04434
	149-34	154-36	0.96124	0	0.03876	0.00184
	149-34	154-37	0.87674	0.12326	0	0.00797
	149-34	154-38	0.94387	0	0.05613	0.00862
	149-34	154-39	0.92344	0.07656	0	0.03325
	149-34	154-40	0.8655	0.1345	0	-0.0098
	149-34	154-41	0.87716	0.12284	0	0.03072
	149-34	154-42	1	0	0	-0.03608
	149-34	154-43	0.90386	0.09614	0	0.0206
	149-34	154-44	0.84145	0.15855	0	-0.00429
	149-34	154-45	0.85948	0.14052	0	0.01047
	149-34	154-46	0.89891	0.10109	0	0.02729
	149-34	154-47	0.89753	0.10247	0	0.01976
	149-34	155-01	0.76868	0.23132	0	0.05542
	149-34	155-02	0.98928	0	0.01072	-0.04912
	149-34	155-03	0.73421	0.26579	0	0.04684
	149-34	155-04	0.87172	0.12828	0	0.00836
	149-34	155-05	0.76228	0.23772	0	0.02247
	149-34	155-06	0.9405	0.0595	0	-0.015
	149-34	155-07	0.93832	0.06168	0	-0.00775
	149-34	155-08	0.96119	0.03881	0	0.00722
	149-34	155-09	0.8194	0.1806	0	0.02167
	149-34	155-10	0.85082	0.14918	0	0.00822
	149-34	155-11	0.76971	0.23029	0	0.03322
	149-34	155-12	0.91909	0.08091	0	0.01682
	149-34	155-13	0.86038	0.13962	0	0.02636
	149-34	155-14	0.87264	0.12113	0.00623	-0.03765
	149-34	155-15	1	0	0	-0.02254
	149-34	155-16	0.81647	0.18353	0	0.0502
	149-34	155-17	0.95444	0.04556	0	0.00393
	149-34	155-18	1	0	0	-0.039
	149-34	155-19	0.86251	0.13749	0	0.03804
	149-34	155-20	0.9261	0.0739	0	0.03523
	149-34	155-21	0.96194	0.03806	0	-0.02318
	149-34	155-22	0.75396	0.24604	0	0.04327
	149-34	155-23	0.89365	0.10635	0	-0.03044
	149-34	155-24	1	0	0	-0.15346
	149-34	155-25	0.73486	0.26514	0	0.03602
	149-34	155-26	1	0	0	-0.09733
	149-34	155-27	0.87565	0.12435	0	-0.00071
	149-34	155-28	0.78252	0.21748	0	0.04115
	149-34	155-29	1	0	0	-0.39169
	149-34	155-30	0.76479	0.23521	0	0.05185
	149-34	155-31	1	0	0	-0.23073
	149-34	155-32	0.92143	0.07857	0	0.01832
	149-34	155-33	0.82177	0.17823	0	0.02789
	149-34	155-34	0.91397	0.08603	0	0.00686
	149-34	155-35	0.90094	0.09906	0	0.02619
	149-34	155-36	0.8709	0.11483	0.01428	0.05273
	149-34	155-37	0.96981	0.03019	0	0.02433
	149-34	155-38	1	0	0	-0.45181
	149-34	155-39	0.82449	0.17551	0	0.06623
	149-34	155-40	0.80443	0.19557	0	0.04652
	149-34	155-41	0.8493	0.1507	0	0.04948
	149-34	155-42	0.81558	0.18442	0	0.03362
	149-34	155-43	0.74779	0.25221	0	0.05573
	149-34	155-44	0.75635	0.24365	0	0.04679
	149-34	155-45	0.72365	0.27635	0	0.03235
	149-34	155-46	0.90577	0.09161	0.00262	0.05089
	149-34	155-47	0.75109	0.24891	0	0.04528
	149-34	155-48	0.94074	0.05926	0	0.02658
	149-34	155-49	0.80395	0.19605	0	0.06356
	149-34	155-51	0.7618	0.2382	0	0.04294
	149-34	155-52	0.76616	0.23384	0	0.05085
	149-34	155-53	0.8296	0.1704	0	0.03139
	149-34	155-54	0.86556	0.13444	0	0.03249
	149-34	155-55	1	0	0	-0.0503
	149-34	155-56	0.88312	0.11688	0	0.02883
	149-34	155-57	0.82832	0.17168	0	0.04166
	149-34	155-58	0.7947	0.2053	0	0.048
	149-34	155-59	0.82646	0.17354	0	0.00541
	149-34	155-60	1	0	0	-0.08893
	149-34	155-61	0.72263	0.27737	0	0.05343
	149-34	155-62	1	0	0	0.00972
	149-34	155-63	0.75673	0.24327	0	0.05492
	149-34	155-64	0.83471	0.16529	0	0.04735
	149-34	155-65	1	0	0	-0.03054
	149-34	155-66	0.86287	0.13713	0	0.03603
	149-34	155-67	1	0	0	-0.11257
	149-34	155-68	0.73599	0.26401	0	0.05298
	149-34	155-69	0.96317	0.03683	0	-0.00444
	149-34	155-70	0.78761	0.21239	0	0.02867
	149-34	155-72	0.87811	0.12189	0	0.0085
	149-34	155-73	0.93779	0.06221	0	0.01378
	149-34	155-74	0.91082	0.08918	0	0.04019
	149-34	155-75	0.86227	0.13773	0	0.02436
	149-34	155-76	0.91825	0.08175	0	-0.00394
	149-34	155-77	0.40144	0.59856	0	0.10792
	149-34	155-78	0.82913	0.17087	0	0.06329
	149-34	155-79	0.83824	0.16176	0	0.0193
	149-34	155-80	0.8806	0.1194	0	0.02159
	149-34	155-81	0.9495	0.03252	0.01799	0.01742
	149-34	155-82	0.78819	0.21181	0	0.05425
	149-34	155-83	0.95084	0.04916	0	-0.02973
	149-34	155-84	0.77277	0.22723	0	0.03041
	149-34	155-85	0.89185	0.10815	0	0.02741
	149-34	163-01	0.83932	0.16068	0	-0.00437
	149-34	163-02	0.99188	0.00695	0.00118	0.02439
	149-34	163-03	0.7998	0.2002	0	0.04218
	149-34	163-04	1	0	0	-0.04317
	149-34	163-05	1	0	0	-0.04329
	149-34	163-06	0.96996	0	0.03004	0.00758
	149-34	164-01	0.83139	0.15073	0.01788	0.05059
	149-34	164-02	0.93772	0.00241	0.05987	0.01879
	149-34	164-03	0.91226	0.05209	0.03565	0.0533
	149-34	164-04	1	0	0	-8e-05
	149-34	164-05	1	0	0	-0.04145
	149-34	164-06	0.89335	0.10026	0.00639	0.04726
	149-34	164-07	1	0	0	-0.02751
	149-34	166-01	0.90268	0.07712	0.0202	0.02697
	149-34	166-02	0.91129	0.08871	0	0.02945
	149-34	166-03	0.94156	0.03492	0.02352	0.00859
	149-34	166-04	0.72333	0.27667	0	0.03676
	149-34	166-05	0.80662	0.19338	0	0.04289
	149-34	166-06	0.8239	0.1761	0	0.04172
	149-34	166-07	0.98403	0.00439	0.01159	0.02921
	149-34	167-01	1	0	0	0.00344
	149-34	167-02	1	0	0	-0.006
	149-34	167-03	0.95723	0.01339	0.02938	-0.00671
	149-34	167-04	0.83832	0.16168	0	0.02018
	149-34	167-05	0.95236	0.02686	0.02078	-0.01767
	149-34	167-06	1	0	0	-0.01865
	149-34	167-07	0.93729	0.06271	0	0.01088
	149-34	167-08	1	0	0	-0.04509
	149-35	149-01	0.56225	0.35333	0.08442	0.12431
	149-35	149-02	1	0	0	-0.05884
	149-35	149-03	1	0	0	-0.02593
	149-35	149-04	1	0	0	-0.07055
	149-35	149-05	0.28975	0.5222	0.18805	0.19788
	149-35	149-06	1	0	0	-0.0133
	149-35	149-07	0.9764	0.0236	0	-0.00484
	149-35	149-08	0.91937	0.06345	0.01717	0.03864
	149-35	149-09	0.91125	0.08875	0	0.03356
	149-35	149-10	0.92955	0.07045	0	0.03167
	149-35	149-11	0.65069	0.29865	0.05066	0.10926
	149-35	149-12	0.78453	0.19387	0.0216	0.07003
	149-35	149-13	0.40024	0.59273	0.00702	0.16192
	149-35	149-36	0.46041	0.52445	0.01514	0.14884
	149-35	149-37	0.16654	0.83346	0	0.12994
	149-35	149-38	0.95364	0.04636	0	0.01117
	149-35	149-39	0.73849	0.24345	0.01807	0.08257
	149-35	149-40	0.90141	0.09859	0	0.01235
	149-35	149-41	1	0	0	0.00333
	149-35	149-42	1	0	0	-0.02123
	149-35	149-43	1	0	0	-0.00535
	149-35	149-44	1	0	0	0.00063
	149-35	149-45	0.10395	0.89605	0	0.22067
	149-35	149-46	0.48288	0.46131	0.05581	0.15361
	149-35	149-47	0.87088	0.12912	0	0.03648
	149-35	149-48	1	0	0	-0.00995
	149-35	149-49	0.94845	0.05155	0	0.02274
	149-35	149-51	0.17353	0.7294	0.09706	0.23732
	149-35	149-52	0.49525	0.49971	0.00503	0.13672
	149-35	149-53	0.30208	0.44951	0.24841	0.22063
	149-35	149-54	1	0	0	-0.01632
	149-35	149-55	0.44158	0.55842	0	0.141
	149-35	149-56	0.87229	0.12771	0	-0.00498
	149-35	149-57	1	0	0	-0.01797
	149-35	149-58	1	0	0	-0.0144
	149-35	149-59	0.8959	0.1041	0	-0.00722
	149-35	149-60	1	0	0	-0.02658
	149-35	149-61	1	0	0	-0.00218
	149-35	149-62	0.91102	0.08898	0	0.00655
	149-35	154-01	0.97136	0	0.02864	0.02779
	149-35	154-02	0.9902	0.0098	0	0.01535
	149-35	154-03	0.89729	0.10271	0	0.01197
	149-35	154-04	0.82411	0.17589	0	0.03148
	149-35	154-05	1	0	0	-0.0528
	149-35	154-06	1	0	0	-0.00834
	149-35	154-07	0.88107	0.11893	0	0.02348
	149-35	154-08	0.80207	0.19793	0	0.04277
	149-35	154-09	1	0	0	0.01006
	149-35	154-10	1	0	0	-0.05763
	149-35	154-11	1	0	0	0.00517
	149-35	154-12	1	0	0	0.00361
	149-35	154-13	1	0	0	-0.04729
	149-35	154-14	0.92452	0.07548	0	-0.01348
	149-35	154-15	1	0	0	-0.03159
	149-35	154-16	0.87399	0.12601	0	0.01504
	149-35	154-17	0.8765	0.1235	0	0.02576
	149-35	154-18	0.85973	0.14027	0	0.03526
	149-35	154-19	0.91571	0.08429	0	0.01751
	149-35	154-20	1	0	0	-0.01187
	149-35	154-21	0.96311	0.03689	0	0.02087
	149-35	154-22	0.93828	0.06172	0	0.02795
	149-35	154-23	0.88803	0.11197	0	0.02272
	149-35	154-24	1	0	0	0.01236
	149-35	154-25	1	0	0	0.0065
	149-35	154-26	0.94456	0.05544	0	-0.00694
	149-35	154-27	0.85355	0.13788	0.00858	0.04385
	149-35	154-28	0.91525	0.08475	0	0.0272
	149-35	154-29	0.83978	0.16022	0	0.02993
	149-35	154-30	0.96707	0.00266	0.03027	0.02469
	149-35	154-31	0.88609	0.11391	0	0.01326
	149-35	154-32	0.93241	0.0491	0.01848	0.03537
	149-35	154-33	0.97008	0.02307	0.00685	0.02356
	149-35	154-34	1	0	0	-0.00563
	149-35	154-35	0.85663	0.14337	0	0.02469
	149-35	154-36	1	0	0	-0.02187
	149-35	154-37	0.87695	0.12305	0	0.0351
	149-35	154-38	1	0	0	-0.01385
	149-35	154-39	1	0	0	0.0177
	149-35	154-40	0.8337	0.1663	0	0.00074
	149-35	154-41	1	0	0	0.00832
	149-35	154-42	1	0	0	-0.03099
	149-35	154-43	1	0	0	-0.01964
	149-35	154-44	0.97076	0.02924	0	-0.01389
	149-35	154-45	1	0	0	-0.01594
	149-35	154-46	1	0	0	-0.01471
	149-35	154-47	1	0	0	-0.00168
	149-35	155-01	0.94689	0.05311	0	0.01818
	149-35	155-02	1	0	0	-0.05028
	149-35	155-03	0.7997	0.2003	0	0.01816
	149-35	155-04	1	0	0	-0.01035
	149-35	155-05	0.78735	0.21265	0	0.01601
	149-35	155-06	1	0	0	-0.04314
	149-35	155-07	1	0	0	-0.03549
	149-35	155-08	1	0	0	-0.00733
	149-35	155-09	1	0	0	0.00092
	149-35	155-10	1	0	0	0.00746
	149-35	155-11	0.89752	0.10248	0	0.00188
	149-35	155-12	1	0	0	-0.00477
	149-35	155-13	1	0	0	-0.0097
	149-35	155-14	1	0	0	-0.05855
	149-35	155-15	1	0	0	-0.03993
	149-35	155-16	0.936	0.064	0	-0.00617
	149-35	155-17	1	0	0	-0.02571
	149-35	155-18	1	0	0	-0.06052
	149-35	155-19	0.9192	0.0808	0	0.02499
	149-35	155-20	0.94843	0.05157	0	0.02318
	149-35	155-21	1	0	0	-0.02567
	149-35	155-22	0.81847	0.18153	0	0.0221
	149-35	155-23	1	0	0	-0.05017
	149-35	155-24	1	0	0	-0.1937
	149-35	155-25	0.93756	0.02682	0.03562	0.02502
	149-35	155-26	1	0	0	-0.09847
	149-35	155-27	1	0	0	-0.02093
	149-35	155-28	0.96402	0	0.03598	0.0279
	149-35	155-29	1	0	0	-0.37307
	149-35	155-30	0.92474	0.05537	0.01989	0.03805
	149-35	155-31	1	0	0	-0.22307
	149-35	155-32	1	0	0	-0.0024
	149-35	155-33	1	0	0	9e-05
	149-35	155-34	0.98743	0	0.01257	0.00628
	149-35	155-35	1	0	0	-0.01075
	149-35	155-36	0.93449	0	0.06551	0.03118
	149-35	155-37	1	0	0	0.00711
	149-35	155-38	1	0	0	-0.44462
	149-35	155-39	0.96996	0.03004	0	0.00895
	149-35	155-40	0.83392	0.16608	0	0.01824
	149-35	155-41	0.92932	0.06847	0.00221	0.03268
	149-35	155-42	1	0	0	-0.00372
	149-35	155-43	0.91647	0.06437	0.01916	0.03985
	149-35	155-44	0.85934	0.14066	0	0.03534
	149-35	155-45	0.98806	0.01175	0.00019	0.00538
	149-35	155-46	1	0	0	0.03067
	149-35	155-47	0.91506	0.03805	0.04689	0.04706
	149-35	155-48	1	0	0	-0.00499
	149-35	155-49	0.96073	0.00549	0.03377	0.03224
	149-35	155-51	0.93542	0.05755	0.00703	0.03237
	149-35	155-52	0.9482	0.0518	0	0.00048
	149-35	155-53	0.93651	0.06349	0	-0.00447
	149-35	155-54	1	0	0	0.02759
	149-35	155-55	1	0	0	-0.07687
	149-35	155-56	0.94811	0	0.05189	0.01815
	149-35	155-57	1	0	0	0.02362
	149-35	155-58	1	0	0	0.02298
	149-35	155-59	1	0	0	-0.01193
	149-35	155-60	1	0	0	-0.08042
	149-35	155-61	0.80245	0.19755	0	0.042
	149-35	155-62	1	0	0	-0.02301
	149-35	155-63	0.80061	0.19939	0	0.05087
	149-35	155-64	0.97676	0.02324	0	0.00622
	149-35	155-65	1	0	0	-0.05195
	149-35	155-66	1	0	0	-0.00334
	149-35	155-67	1	0	0	-0.10896
	149-35	155-68	0.88045	0.11955	0	0.0137
	149-35	155-69	1	0	0	-0.0319
	149-35	155-70	0.9633	0.00552	0.03118	0.02878
	149-35	155-72	1	0	0	-0.02929
	149-35	155-73	1	0	0	-0.01288
	149-35	155-74	1	0	0	0.00149
	149-35	155-75	0.95045	0.04955	0	0.00448
	149-35	155-76	1	0	0	-0.02324
	149-35	155-77	0.4918	0.5082	0	0.08126
	149-35	155-78	0.94473	0.01823	0.03703	0.03739
	149-35	155-79	1	0	0	-0.0174
	149-35	155-80	0.97125	0.02875	0	0.00471
	149-35	155-81	1	0	0	-0.00317
	149-35	155-82	0.94115	0	0.05885	0.0337
	149-35	155-83	1	0	0	-0.06369
	149-35	155-84	0.89762	0.10238	0	0.03276
	149-35	155-85	1	0	0	0.009
	149-35	163-01	1	0	0	-0.01215
	149-35	163-02	1	0	0	-0.01005
	149-35	163-03	0.77725	0.22275	0	0.0263
	149-35	163-04	1	0	0	-0.03197
	149-35	163-05	1	0	0	-0.03651
	149-35	163-06	0.89063	0.10937	0	0.00722
	149-35	164-01	0.88825	0.10138	0.01036	0.03486
	149-35	164-02	0.87375	0.11944	0.00681	0.02157
	149-35	164-03	1	0	0	0.02094
	149-35	164-04	1	0	0	-0.01625
	149-35	164-05	1	0	0	-0.04796
	149-35	164-06	1	0	0	0.02337
	149-35	164-07	1	0	0	-0.01657
	149-35	166-01	0.92588	0.0665	0.00762	0.01803
	149-35	166-02	0.92936	0.07064	0	0.02587
	149-35	166-03	0.99066	0	0.00934	-0.00769
	149-35	166-04	0.93456	0.06544	0	0.00282
	149-35	166-05	0.80138	0.19862	0	0.03544
	149-35	166-06	0.99103	0	0.00897	0.01561
	149-35	166-07	0.90675	0.09325	0	0.01539
	149-35	167-01	0.9766	0.00148	0.02192	0.0239
	149-35	167-02	0.91094	0.08906	0	0.00446
	149-35	167-03	0.88502	0.11498	0	0.00018
	149-35	167-04	0.88352	0.11648	0	0.02974
	149-35	167-05	0.85952	0.14048	0	-0.01084
	149-35	167-06	0.92359	0.07641	0	-0.01287
	149-35	167-07	0.89984	0.10016	0	0.01903
	149-35	167-08	1	0	0	-0.04472
	149-36	149-01	0.3543	0.59862	0.04708	0.16782
	149-36	149-02	1	0	0	-0.03436
	149-36	149-03	0.95787	0.01252	0.02962	-0.0014
	149-36	149-04	1	0	0	-0.077
	149-36	149-05	1	0	0	-0.02875
	149-36	149-06	0.9654	0	0.0346	0.01449
	149-36	149-07	0.95957	0.03684	0.00359	0.01751
	149-36	149-08	0.75126	0.22621	0.02253	0.07981
	149-36	149-09	1	0	0	0.01552
	149-36	149-10	1	0	0	0.01301
	149-36	149-11	0.26091	0.67298	0.06611	0.20791
	149-36	149-12	0.67652	0.31532	0.00816	0.09359
	149-36	149-13	0.67942	0.27115	0.04944	0.10403
	149-36	149-37	0.10365	0.89635	0	0.1647
	149-36	149-38	0.83959	0.16041	0	0.01976
	149-36	149-39	0.22975	0.58488	0.18537	0.24614
	149-36	149-40	0.78374	0.21626	0	0.01954
	149-36	149-41	0.95201	0.04799	0	0.01805
	149-36	149-42	0.94685	0.05315	0	-0.00772
	149-36	149-43	0.96576	0.03424	0	0.00913
	149-36	149-44	0.9743	0.02422	0.00149	0.01644
	149-36	149-45	0.10067	0.84441	0.05493	0.24592
	149-36	149-46	0.74777	0.07693	0.17529	0.11752
	149-36	149-47	0.9599	0.0401	0	0.00061
	149-36	149-48	1	0	0	0.01177
	149-36	149-49	0.76896	0.23104	0	0.05454
	149-36	149-51	0.59702	0.38633	0.01665	0.11457
	149-36	149-52	0.30211	0.6459	0.05199	0.19524
	149-36	149-53	0.37804	0.58554	0.03642	0.14434
	149-36	149-54	0.56461	0.37259	0.06279	0.13503
	149-36	149-55	0.92469	0.07531	0	0.03173
	149-36	149-56	0.90366	0.09634	0	-0.01312
	149-36	149-57	0.97618	0.00562	0.0182	-0.01457
	149-36	149-58	0.88086	0.11914	0	-0.00955
	149-36	149-59	0.95252	0.01387	0.03361	-0.00413
	149-36	149-60	0.98388	0.01612	0	-0.00921
	149-36	149-61	0.90373	0.09627	0	0.02407
	149-36	149-62	0.89007	0.10993	0	0.02276
	149-36	154-01	0.85892	0.14108	0	0.03097
	149-36	154-02	0.92578	0.05711	0.01711	0.03617
	149-36	154-03	1	0	0	0.01533
	149-36	154-04	0.89824	0.10176	0	0.03625
	149-36	154-05	1	0	0	-0.06187
	149-36	154-06	1	0	0	-0.03807
	149-36	154-07	0.82468	0.17532	0	0.00809
	149-36	154-08	0.82832	0.17168	0	0.02249
	149-36	154-09	1	0	0	0.00398
	149-36	154-10	1	0	0	-0.01704
	149-36	154-11	1	0	0	0.00867
	149-36	154-12	1	0	0	0.01158
	149-36	154-13	1	0	0	-0.05792
	149-36	154-14	1	0	0	-0.02299
	149-36	154-15	1	0	0	-0.01431
	149-36	154-16	0.89809	0.10191	0	-0.00078
	149-36	154-17	0.95488	0.04512	0	0.00335
	149-36	154-18	0.94335	0.05665	0	0.01812
	149-36	154-19	0.9845	0.0155	0	0.00218
	149-36	154-20	0.91091	0.08909	0	0.00736
	149-36	154-21	1	0	0	-0.00147
	149-36	154-22	0.93561	0.06439	0	0.02801
	149-36	154-23	0.89729	0.10271	0	0.00468
	149-36	154-24	0.69429	0.30571	0	0.05917
	149-36	154-25	1	0	0	0.01489
	149-36	154-26	0.98791	0.0026	0.00948	-0.00131
	149-36	154-27	0.93927	0	0.06073	0.0267
	149-36	154-28	0.84474	0.15526	0	0.03462
	149-36	154-29	0.85084	0.14916	0	0.02872
	149-36	154-30	1	0	0	0.00518
	149-36	154-31	0.7432	0.2568	0	0.04573
	149-36	154-32	0.88788	0.05668	0.05544	0.05471
	149-36	154-33	1	0	0	0.012
	149-36	154-34	1	0	0	-0.02929
	149-36	154-35	0.87139	0.12861	0	0.02068
	149-36	154-36	1	0	0	-0.0154
	149-36	154-37	0.95003	0	0.04997	0.02041
	149-36	154-38	1	0	0	-0.03569
	149-36	154-39	0.96318	0	0.03682	0.02361
	149-36	154-40	1	0	0	-0.0443
	149-36	154-41	0.96106	0.03894	0	0.00207
	149-36	154-42	0.95111	0	0.04889	-0.00504
	149-36	154-43	1	0	0	-0.0047
	149-36	154-44	0.96541	0	0.03459	0.00561
	149-36	154-45	0.97956	0.02044	0	0.00818
	149-36	154-46	1	0	0	-0.01115
	149-36	154-47	0.82673	0.17327	0	0.03391
	149-36	155-01	0.78692	0.21308	0	0.02965
	149-36	155-02	1	0	0	-0.04561
	149-36	155-03	0.84245	0.15755	0	0.01748
	149-36	155-04	0.94972	0	0.05028	0.00868
	149-36	155-05	0.85475	0.14525	0	0.01424
	149-36	155-06	1	0	0	-0.03806
	149-36	155-07	0.98145	0	0.01855	-0.01901
	149-36	155-08	1	0	0	-0.0131
	149-36	155-09	0.88299	0.11701	0	0.01577
	149-36	155-10	0.98763	0	0.01237	0.00642
	149-36	155-11	0.94075	0.05925	0	0.00437
	149-36	155-12	0.9351	0	0.0649	0.02709
	149-36	155-13	1	0	0	0.00891
	149-36	155-14	0.90732	0	0.09268	-0.04538
	149-36	155-15	1	0	0	-0.03321
	149-36	155-16	0.91918	0.08082	0	0.01061
	149-36	155-17	1	0	0	0.00628
	149-36	155-18	1	0	0	-0.06612
	149-36	155-19	0.95578	0.02747	0.01676	0.02662
	149-36	155-20	0.80057	0.19943	0	0.05726
	149-36	155-21	0.93695	0.06305	0	-0.0269
	149-36	155-22	0.77525	0.22475	0	0.02814
	149-36	155-23	1	0	0	-0.0348
	149-36	155-24	1	0	0	-0.18008
	149-36	155-25	0.90134	0.03898	0.05969	0.03999
	149-36	155-26	1	0	0	-0.09704
	149-36	155-27	0.99722	0	0.00278	0.00593
	149-36	155-28	0.8697	0.1303	0	0.04173
	149-36	155-29	1	0	0	-0.35557
	149-36	155-30	0.80015	0.19985	0	0.03907
	149-36	155-31	1	0	0	-0.21205
	149-36	155-32	0.97061	0.02939	0	0.00047
	149-36	155-33	1	0	0	0.01012
	149-36	155-34	0.96797	0.03203	0	0.00198
	149-36	155-35	1	0	0	0.00151
	149-36	155-36	0.84881	0.15119	0	0.04718
	149-36	155-37	0.95472	0.04528	0	0.01745
	149-36	155-38	1	0	0	-0.42469
	149-36	155-39	0.90981	0.06629	0.0239	0.04185
	149-36	155-40	0.84842	0.15158	0	0.0488
	149-36	155-41	0.73036	0.26964	0	0.06208
	149-36	155-42	0.92539	0.07461	0	0.01613
	149-36	155-43	0.8793	0.1207	0	0.03893
	149-36	155-44	0.83326	0.16674	0	0.04202
	149-36	155-45	0.87859	0.12141	0	0.00216
	149-36	155-46	0.94722	0.0324	0.02038	0.03187
	149-36	155-47	0.80378	0.18165	0.01456	0.0656
	149-36	155-48	0.91521	0.08479	0	0.03211
	149-36	155-49	0.87889	0.12111	0	0.03359
	149-36	155-51	0.81179	0.18821	0	0.03163
	149-36	155-52	0.83807	0.16193	0	0.03069
	149-36	155-53	0.93809	0.06191	0	0.0099
	149-36	155-54	0.94776	0.02251	0.02973	0.03433
	149-36	155-55	1	0	0	-0.07069
	149-36	155-56	0.95131	0.03467	0.01402	0.02074
	149-36	155-57	0.95524	0	0.04476	0.0256
	149-36	155-58	0.95583	0.04417	0	0.02313
	149-36	155-59	0.81774	0.18226	0	0.00105
	149-36	155-60	1	0	0	-0.09297
	149-36	155-61	0.828	0.172	0	0.0438
	149-36	155-62	1	0	0	0.00136
	149-36	155-63	0.82963	0.17037	0	0.04817
	149-36	155-64	0.90382	0.09618	0	0.01954
	149-36	155-65	1	0	0	-0.05241
	149-36	155-66	1	0	0	8e-05
	149-36	155-67	1	0	0	-0.11262
	149-36	155-68	0.85141	0.14859	0	0.03025
	149-36	155-69	1	0	0	-0.00862
	149-36	155-70	0.80165	0.19835	0	0.05177
	149-36	155-72	0.99222	0.00778	0	-0.0137
	149-36	155-73	1	0	0	-0.01041
	149-36	155-74	0.92267	0.0703	0.00704	0.03462
	149-36	155-75	0.94912	0	0.05088	0.02618
	149-36	155-76	1	0	0	-0.0214
	149-36	155-77	0.48717	0.51283	0	0.08236
	149-36	155-78	0.94982	0.04723	0.00295	0.02712
	149-36	155-79	0.97692	0	0.02308	0.00768
	149-36	155-80	0.9832	0	0.0168	0.00999
	149-36	155-81	0.97453	0.0104	0.01507	0.01057
	149-36	155-82	0.86353	0.10769	0.02877	0.05321
	149-36	155-83	1	0	0	-0.04571
	149-36	155-84	0.74307	0.25693	0	0.04035
	149-36	155-85	1	0	0	0.00978
	149-36	163-01	0.91615	0.08385	0	0.00136
	149-36	163-02	0.98959	0	0.01042	0.01377
	149-36	163-03	1	0	0	-0.00508
	149-36	163-04	1	0	0	-0.04848
	149-36	163-05	1	0	0	-0.0491
	149-36	163-06	1	0	0	-0.00631
	149-36	164-01	0.95788	0.02181	0.0203	0.01992
	149-36	164-02	0.90149	0	0.09851	0.02373
	149-36	164-03	0.90271	0.09729	0	0.02877
	149-36	164-04	1	0	0	0.00037
	149-36	164-05	1	0	0	-0.02301
	149-36	164-06	1	0	0	0.021
	149-36	164-07	1	0	0	-0.00204
	149-36	166-01	0.96419	0.01262	0.02319	0.01269
	149-36	166-02	0.89862	0.10138	0	0.01463
	149-36	166-03	1	0	0	-0.02204
	149-36	166-04	1	0	0	-0.02052
	149-36	166-05	0.87194	0.12806	0	0.02456
	149-36	166-06	0.96391	0.03061	0.00548	0.02422
	149-36	166-07	0.96148	0.03852	0	0.01137
	149-36	167-01	0.95353	0.04647	0	0.02096
	149-36	167-02	0.85948	0.14052	0	0.01059
	149-36	167-03	1	0	0	-0.04608
	149-36	167-04	0.9066	0.08476	0.00864	0.03412
	149-36	167-05	1	0	0	-0.06079
	149-36	167-06	1	0	0	-0.06134
	149-36	167-07	0.84371	0.15629	0	0.01748
	149-36	167-08	1	0	0	-0.08801
	149-37	149-01	0.17885	0.82115	0	0.10563
	149-37	149-02	0.26428	0.73572	0	0.08004
	149-37	149-03	0.07208	0.92792	0	0.1315
	149-37	149-04	0.29659	0.70341	0	-0.01823
	149-37	149-05	0.22912	0.77088	0	0.06228
	149-37	149-06	0.23732	0.76268	0	0.07619
	149-37	149-07	0.31617	0.68383	0	0.06484
	149-37	149-08	0.12144	0.87856	0	0.19696
	149-37	149-09	0.24531	0.75469	0	0.10829
	149-37	149-10	0.25365	0.74635	0	0.09884
	149-37	149-11	0.04003	0.95997	0	0.17909
	149-37	149-12	0.1427	0.8573	0	0.14154
	149-37	149-13	0.11288	0.88712	0	0.15548
	149-37	149-38	0.24918	0.75082	0	0.08485
	149-37	149-39	0.04985	0.95015	0	0.2045
	149-37	149-40	0.28298	0.71702	0	0.08147
	149-37	149-41	0.24633	0.75367	0	0.0897
	149-37	149-42	0.28952	0.71048	0	0.06392
	149-37	149-43	0.30937	0.69063	0	0.06396
	149-37	149-44	0.30265	0.69735	0	0.06711
	149-37	149-45	0.15479	0.84521	0	0.22789
	149-37	149-46	0.21595	0.78405	0	0.14042
	149-37	149-47	0.32255	0.67745	0	0.05162
	149-37	149-48	0.10092	0.89908	0	0.14122
	149-37	149-49	0.09625	0.90375	0	0.21927
	149-37	149-51	0.08309	0.91691	0	0.15847
	149-37	149-52	0.11322	0.88678	0	0.14908
	149-37	149-53	0.13029	0.86971	0	0.09882
	149-37	149-54	0.28809	0.71191	0	0.09525
	149-37	149-55	0.05689	0.94311	0	0.19901
	149-37	149-56	0.24665	0.75335	0	0.04195
	149-37	149-57	0.26711	0.73289	0	0.04081
	149-37	149-58	0.28004	0.71996	0	0.04349
	149-37	149-59	0.28835	0.71165	0	0.03385
	149-37	149-60	0.33882	0.66118	0	0.03801
	149-37	149-61	0.08654	0.91346	0	0.16066
	149-37	149-62	0.03488	0.96512	0	0.24444
	149-37	154-01	0.29448	0.70552	0	0.10218
	149-37	154-02	0.19902	0.80098	0	0.09618
	149-37	154-03	0.23116	0.76884	0	0.07878
	149-37	154-04	0.18728	0.81272	0	0.11208
	149-37	154-05	0.33911	0.66089	0	0.00042
	149-37	154-06	0.32401	0.67599	0	0.03636
	149-37	154-07	0.27954	0.72046	0	0.08835
	149-37	154-08	0.21386	0.78614	0	0.11785
	149-37	154-09	0.31566	0.68434	0	0.08141
	149-37	154-10	0.23395	0.76605	0	0.05561
	149-37	154-11	0.25315	0.74685	0	0.09571
	149-37	154-12	0.20505	0.79495	0	0.09363
	149-37	154-13	0.38658	0.61342	0	0.03364
	149-37	154-14	0.29284	0.70716	0	0.04755
	149-37	154-15	0.27435	0.72565	0	0.06312
	149-37	154-16	0.15669	0.84331	0	0.08925
	149-37	154-17	0.28783	0.71217	0	0.09104
	149-37	154-18	0.21436	0.78564	0	0.08698
	149-37	154-19	0.21177	0.78823	0	0.06973
	149-37	154-20	0.23245	0.76755	0	0.05053
	149-37	154-21	0.26524	0.73476	0	0.0712
	149-37	154-22	0.24566	0.75434	0	0.09503
	149-37	154-23	0.25163	0.74837	0	0.08066
	149-37	154-24	0.19944	0.80056	0	0.10575
	149-37	154-25	0.25871	0.74129	0	0.11061
	149-37	154-26	0.25013	0.74987	0	0.07861
	149-37	154-27	0.23747	0.76253	0	0.0768
	149-37	154-28	0.20784	0.79216	0	0.10671
	149-37	154-29	0.18465	0.81535	0	0.13011
	149-37	154-30	0.30683	0.69317	0	0.08465
	149-37	154-31	0.19845	0.80155	0	0.11679
	149-37	154-32	0.26539	0.73461	0	0.1265
	149-37	154-33	0.25993	0.74007	0	0.08643
	149-37	154-34	0.31202	0.68798	0	0.05494
	149-37	154-35	0.30435	0.69565	0	0.11139
	149-37	154-36	0.42241	0.57759	0	0.01476
	149-37	154-37	0.22546	0.77454	0	0.07707
	149-37	154-38	0.23957	0.76043	0	0.08033
	149-37	154-39	0.33309	0.66691	0	0.0727
	149-37	154-40	0.29106	0.70894	0	0.01116
	149-37	154-41	0.27835	0.72165	0	0.0717
	149-37	154-42	0.2431	0.7569	0	0.05238
	149-37	154-43	0.21728	0.78272	0	0.10505
	149-37	154-44	0.19728	0.80272	0	0.08232
	149-37	154-45	0.22469	0.77531	0	0.0848
	149-37	154-46	0.20788	0.79212	0	0.10567
	149-37	154-47	0.22094	0.77906	0	0.09324
	149-37	155-01	0.26312	0.73688	0	0.08388
	149-37	155-02	0.27404	0.72596	0	0.01816
	149-37	155-03	0.22488	0.77512	0	0.07159
	149-37	155-04	0.3001	0.6999	0	0.05304
	149-37	155-05	0.22399	0.77601	0	0.05854
	149-37	155-06	0.30899	0.69101	0	0.03465
	149-37	155-07	0.30457	0.69543	0	0.02988
	149-37	155-08	0.27816	0.72184	0	0.04807
	149-37	155-09	0.31496	0.68504	0	0.05799
	149-37	155-10	0.23203	0.76797	0	0.06979
	149-37	155-11	0.26331	0.73669	0	0.06288
	149-37	155-12	0.29454	0.70546	0	0.06819
	149-37	155-13	0.29023	0.70977	0	0.06865
	149-37	155-14	0.26718	0.73282	0	0.00387
	149-37	155-15	0.34284	0.65716	0	0.03947
	149-37	155-16	0.24037	0.75963	0	0.09796
	149-37	155-17	0.2701	0.7299	0	0.07315
	149-37	155-18	0.31768	0.68232	0	0.0051
	149-37	155-19	0.26352	0.73648	0	0.07997
	149-37	155-20	0.28834	0.71166	0	0.10237
	149-37	155-21	0.22445	0.77555	0	0.03943
	149-37	155-22	0.22719	0.77281	0	0.12092
	149-37	155-23	0.28523	0.71477	0	0.02325
	149-37	155-24	0.41276	0.58724	0	-0.11449
	149-37	155-25	0.22551	0.77449	0	0.07895
	149-37	155-26	0.33957	0.66043	0	-0.02619
	149-37	155-27	0.2613	0.7387	0	0.05948
	149-37	155-28	0.21047	0.78953	0	0.09083
	149-37	155-29	0.43117	0.56883	0	-0.28046
	149-37	155-30	0.16215	0.83785	0	0.10872
	149-37	155-31	0.39421	0.60579	0	-0.1371
	149-37	155-32	0.33401	0.66599	0	0.04731
	149-37	155-33	0.25355	0.74645	0	0.08226
	149-37	155-34	0.28274	0.71726	0	0.05861
	149-37	155-35	0.29031	0.70969	0	0.07584
	149-37	155-36	0.3007	0.6993	0	0.08325
	149-37	155-37	0.36161	0.63839	0	0.07687
	149-37	155-38	0.42591	0.57409	0	-0.35452
	149-37	155-39	0.285	0.715	0	0.09879
	149-37	155-40	0.23487	0.76513	0	0.11487
	149-37	155-41	0.22931	0.77069	0	0.11276
	149-37	155-42	0.2542	0.7458	0	0.07764
	149-37	155-43	0.18992	0.81008	0	0.10435
	149-37	155-44	0.21061	0.78939	0	0.10382
	149-37	155-45	0.25071	0.74929	0	0.06311
	149-37	155-46	0.26298	0.73702	0	0.0999
	149-37	155-47	0.20475	0.79525	0	0.09622
	149-37	155-48	0.25079	0.74921	0	0.0805
	149-37	155-49	0.27215	0.72785	0	0.08391
	149-37	155-51	0.22222	0.77778	0	0.0853
	149-37	155-52	0.26652	0.73348	0	0.08425
	149-37	155-53	0.26221	0.73779	0	0.05764
	149-37	155-54	0.26156	0.73844	0	0.07663
	149-37	155-55	0.32673	0.67327	0	-0.00561
	149-37	155-56	0.26598	0.73402	0	0.07564
	149-37	155-57	0.24566	0.75434	0	0.08848
	149-37	155-58	0.23261	0.76739	0	0.0864
	149-37	155-59	0.24616	0.75384	0	0.04583
	149-37	155-60	0.27297	0.72703	0	-0.01285
	149-37	155-61	0.18344	0.81656	0	0.10464
	149-37	155-62	0.28428	0.71572	0	0.07636
	149-37	155-63	0.18053	0.81947	0	0.12407
	149-37	155-64	0.23816	0.76184	0	0.10125
	149-37	155-65	0.34326	0.65674	0	0.01671
	149-37	155-66	0.28493	0.71507	0	0.08046
	149-37	155-67	0.36045	0.63955	0	-0.05403
	149-37	155-68	0.24398	0.75602	0	0.10915
	149-37	155-69	0.29788	0.70212	0	0.05698
	149-37	155-70	0.22496	0.77504	0	0.08464
	149-37	155-72	0.29168	0.70832	0	0.04578
	149-37	155-73	0.28398	0.71602	0	0.0653
	149-37	155-74	0.30473	0.69527	0	0.09453
	149-37	155-75	0.22974	0.77026	0	0.09019
	149-37	155-76	0.27731	0.72269	0	0.04823
	149-37	155-77	0.10683	0.89317	0	0.24273
	149-37	155-78	0.2354	0.7646	0	0.10024
	149-37	155-79	0.26647	0.73353	0	0.0695
	149-37	155-80	0.24917	0.75083	0	0.08314
	149-37	155-81	0.29482	0.70518	0	0.0518
	149-37	155-82	0.25579	0.74421	0	0.08895
	149-37	155-83	0.3106	0.6894	0	0.00968
	149-37	155-84	0.2042	0.7958	0	0.09358
	149-37	155-85	0.30903	0.69097	0	0.06807
	149-37	163-01	0.24942	0.75058	0	0.0535
	149-37	163-02	0.2345	0.7655	0	0.09499
	149-37	163-03	0.26862	0.73138	0	0.07563
	149-37	163-04	0.33781	0.66219	0	0.01946
	149-37	163-05	0.33083	0.66917	0	0.00414
	149-37	163-06	0.34931	0.65069	0	0.04511
	149-37	164-01	0.25066	0.74934	0	0.07579
	149-37	164-02	0.22666	0.77334	0	0.07093
	149-37	164-03	0.26008	0.73992	0	0.09176
	149-37	164-04	0.29197	0.70803	0	0.05467
	149-37	164-05	0.3011	0.6989	0	0.03257
	149-37	164-06	0.29381	0.70619	0	0.0914
	149-37	164-07	0.26395	0.73605	0	0.04559
	149-37	166-01	0.31031	0.68969	0	0.04858
	149-37	166-02	0.29894	0.70106	0	0.06932
	149-37	166-03	0.29222	0.70778	0	0.0526
	149-37	166-04	0.22749	0.77251	0	0.06545
	149-37	166-05	0.29563	0.70437	0	0.11159
	149-37	166-06	0.24118	0.75882	0	0.09082
	149-37	166-07	0.2288	0.7712	0	0.10787
	149-37	167-01	0.30066	0.69934	0	0.07155
	149-37	167-02	0.26846	0.73154	0	0.03963
	149-37	167-03	0.32834	0.67166	0	0.02297
	149-37	167-04	0.23276	0.76724	0	0.08225
	149-37	167-05	0.32219	0.67781	0	0.01272
	149-37	167-06	0.30788	0.69212	0	0.02763
	149-37	167-07	0.26172	0.73828	0	0.06662
	149-37	167-08	0.3315	0.6685	0	0.00053
	149-38	149-01	1	0	0	-0.03788
	149-38	149-02	1	0	0	-0.01166
	149-38	149-03	1	0	0	-0.03235
	149-38	149-04	0.55921	0.37808	0.06271	0.07996
	149-38	149-05	1	0	0	-0.09323
	149-38	149-06	0.42021	0.57979	0	0.14467
	149-38	149-07	0.07503	0.67476	0.25022	0.29647
	149-38	149-08	0.75486	0.24514	0	0.05987
	149-38	149-09	0.34448	0.65552	0	0.14559
	149-38	149-10	0.35767	0.64233	0	0.14384
	149-38	149-11	1	0	0	-0.01111
	149-38	149-12	1	0	0	-0.00707
	149-38	149-13	1	0	0	-0.02694
	149-38	149-39	0.86555	0.13445	0	0.02705
	149-38	149-40	0.16087	0.35912	0.48001	0.33518
	149-38	149-41	0.61745	0.35412	0.02843	0.1125
	149-38	149-42	0.252	0.39068	0.35732	0.27773
	149-38	149-43	0.96517	0.00827	0.02656	0.02172
	149-38	149-44	0.24038	0.35476	0.40487	0.29531
	149-38	149-45	0.72338	0.27662	0	0.03573
	149-38	149-46	0.84705	0.15295	0	0.03555
	149-38	149-47	1	0	0	-0.03338
	149-38	149-48	1	0	0	0.00629
	149-38	149-49	1	0	0	-0.0118
	149-38	149-51	1	0	0	-0.00695
	149-38	149-52	0.891	0.109	0	0.01328
	149-38	149-53	1	0	0	-0.04154
	149-38	149-54	0.88759	0.11241	0	0.02217
	149-38	149-55	0.96961	0.03039	0	0.02297
	149-38	149-56	0.62409	0.3336	0.04232	0.08425
	149-38	149-57	0.66758	0.26928	0.06314	0.07864
	149-38	149-58	0.30451	0.66132	0.03417	0.17115
	149-38	149-59	0.62953	0.31971	0.05076	0.08537
	149-38	149-60	0.40609	0.40056	0.19335	0.19088
	149-38	149-61	1	0	0	0.00873
	149-38	149-62	0.98171	0.01829	0	0.00973
	149-38	154-01	0.81826	0.18174	0	0.05872
	149-38	154-02	0.95494	0.02247	0.02259	0.03255
	149-38	154-03	0.82576	0.17424	0	0.04307
	149-38	154-04	0.79655	0.20345	0	0.04299
	149-38	154-05	1	0	0	-0.04887
	149-38	154-06	1	0	0	-0.0142
	149-38	154-07	0.76713	0.23161	0.00125	0.07289
	149-38	154-08	0.86472	0.13528	0	0.03275
	149-38	154-09	0.91253	0.06156	0.0259	0.03122
	149-38	154-10	0.94466	0.02204	0.03329	0.01074
	149-38	154-11	1	0	0	0.01338
	149-38	154-12	0.92972	0.05944	0.01085	0.02938
	149-38	154-13	0.83198	0.12051	0.0475	0.03546
	149-38	154-14	0.7493	0.2507	0	0.0027
	149-38	154-15	0.90968	0.09032	0	0.00629
	149-38	154-16	1	0	0	-0.02001
	149-38	154-17	0.9521	0.04694	0.00096	0.02776
	149-38	154-18	0.88125	0.10234	0.0164	0.04882
	149-38	154-19	0.97529	0.02446	0.00025	0.01339
	149-38	154-20	0.9717	0.0283	0	0.01228
	149-38	154-21	0.91667	0.08333	0	0.03372
	149-38	154-22	1	0	0	-0.00978
	149-38	154-23	0.91614	0.08386	0	0.01913
	149-38	154-24	0.78724	0.21276	0	0.06565
	149-38	154-25	0.90591	0.09409	0	0.0151
	149-38	154-26	0.95489	0.03235	0.01276	0.00749
	149-38	154-27	1	0	0	-0.01486
	149-38	154-28	1	0	0	-0.02083
	149-38	154-29	0.97671	0.02329	0	0.01246
	149-38	154-30	0.89654	0.10346	0	0.03177
	149-38	154-31	0.77569	0.22431	0	0.06601
	149-38	154-32	0.91927	0.08073	0	0.03111
	149-38	154-33	0.8939	0.10307	0.00303	0.04154
	149-38	154-34	1	0	0	-0.01612
	149-38	154-35	0.83712	0.16288	0	0.04265
	149-38	154-36	0.91588	0.08412	0	-0.02674
	149-38	154-37	0.91215	0.08785	0	0.00987
	149-38	154-38	0.98493	0.00488	0.01019	0.0005
	149-38	154-39	0.8614	0.12596	0.01264	0.05274
	149-38	154-40	1	0	0	-0.06427
	149-38	154-41	0.98738	0	0.01262	0.01623
	149-38	154-42	1	0	0	-0.0325
	149-38	154-43	0.95134	0.04866	0	-0.00047
	149-38	154-44	0.96849	0.02638	0.00513	0.00221
	149-38	154-45	0.91728	0.08272	0	0.01664
	149-38	154-46	0.79147	0.20853	0	0.01865
	149-38	154-47	0.97799	0.02201	0	0.0144
	149-38	155-01	0.72978	0.27022	0	0.03867
	149-38	155-02	1	0	0	-0.09725
	149-38	155-03	0.78793	0.21207	0	0.01993
	149-38	155-04	0.96047	0.03953	0	-0.01235
	149-38	155-05	0.9979	0	0.0021	-0.01503
	149-38	155-06	1	0	0	-0.02988
	149-38	155-07	0.99528	0.00472	0	-0.02708
	149-38	155-08	1	0	0	-0.01815
	149-38	155-09	0.9834	0	0.0166	0.00891
	149-38	155-10	0.95919	0.04081	0	-0.00548
	149-38	155-11	0.94346	0.05654	0	0.00759
	149-38	155-12	0.98839	0.01161	0	0.00505
	149-38	155-13	1	0	0	-0.01495
	149-38	155-14	1	0	0	-0.08467
	149-38	155-15	1	0	0	-0.02539
	149-38	155-16	0.96202	0.03798	0	0.00788
	149-38	155-17	1	0	0	0.00412
	149-38	155-18	1	0	0	-0.06654
	149-38	155-19	0.84711	0.15289	0	0.00476
	149-38	155-20	0.74609	0.25391	0	0.0343
	149-38	155-21	1	0	0	-0.04096
	149-38	155-22	0.8557	0.1443	0	0.00543
	149-38	155-23	1	0	0	-0.05217
	149-38	155-24	1	0	0	-0.18152
	149-38	155-25	0.81907	0.18093	0	0.02058
	149-38	155-26	1	0	0	-0.13505
	149-38	155-27	0.89341	0.10659	0	0.00663
	149-38	155-28	0.89537	0.10463	0	0.01394
	149-38	155-29	1	0	0	-0.39133
	149-38	155-30	0.74888	0.25112	0	0.03187
	149-38	155-31	1	0	0	-0.24467
	149-38	155-32	1	0	0	-0.00723
	149-38	155-33	1	0	0	-0.01607
	149-38	155-34	0.95945	0.04055	0	-0.013
	149-38	155-35	1	0	0	-0.01984
	149-38	155-36	0.82966	0.17034	0	0.02669
	149-38	155-37	0.86735	0.13265	0	0.01413
	149-38	155-38	1	0	0	-0.47841
	149-38	155-39	0.862	0.138	0	0.00446
	149-38	155-40	0.81613	0.18387	0	0.00784
	149-38	155-41	0.74301	0.25699	0	0.03841
	149-38	155-42	0.76063	0.23937	0	0.00782
	149-38	155-43	0.91253	0.08747	0	0.01198
	149-38	155-44	0.74734	0.25266	0	0.03465
	149-38	155-45	0.92707	0.07293	0	0.00548
	149-38	155-46	0.84204	0.15796	0	0.04317
	149-38	155-47	0.87146	0.12854	0	0.0234
	149-38	155-48	0.76754	0.23246	0	0.02814
	149-38	155-49	0.93785	0.0428	0.01935	0.03586
	149-38	155-51	0.86664	0.13336	0	0.01847
	149-38	155-52	1	0	0	-0.0135
	149-38	155-53	0.90618	0.09382	0	-0.00264
	149-38	155-54	0.98948	0.01052	0	0.01127
	149-38	155-55	1	0	0	-0.07485
	149-38	155-56	0.91082	0.08918	0	0.02043
	149-38	155-57	0.94694	0.0443	0.00876	0.02195
	149-38	155-58	0.99157	0.00843	0	0.01224
	149-38	155-59	1	0	0	-0.03133
	149-38	155-60	1	0	0	-0.13081
	149-38	155-61	0.73767	0.26233	0	0.03048
	149-38	155-62	1	0	0	-0.01417
	149-38	155-63	0.78585	0.21415	0	0.03552
	149-38	155-64	0.69518	0.30482	0	0.03209
	149-38	155-65	1	0	0	-0.04076
	149-38	155-66	1	0	0	0.0023
	149-38	155-67	0.92224	0	0.07776	-0.06091
	149-38	155-68	1	0	0	-0.00978
	149-38	155-69	1	0	0	-0.0224
	149-38	155-70	0.96596	0.03403	0	0.00959
	149-38	155-72	1	0	0	-0.02756
	149-38	155-73	1	0	0	-0.00305
	149-38	155-74	0.8548	0.1452	0	0.00293
	149-38	155-75	1	0	0	0.00066
	149-38	155-76	1	0	0	-0.02909
	149-38	155-77	0.46292	0.53708	0	0.06647
	149-38	155-78	0.95979	0.04021	0	0.01438
	149-38	155-79	1	0	0	-0.00311
	149-38	155-80	1	0	0	0.00282
	149-38	155-81	1	0	0	-0.00199
	149-38	155-82	0.86498	0.13502	0	0.0324
	149-38	155-83	1	0	0	-0.07183
	149-38	155-84	0.9262	0.0738	0	0.02313
	149-38	155-85	0.96004	0.01676	0.0232	0.01908
	149-38	163-01	0.89025	0.10975	0	-0.01185
	149-38	163-02	1	0	0	-0.00898
	149-38	163-03	1	0	0	0.00336
	149-38	163-04	1	0	0	-0.08527
	149-38	163-05	1	0	0	-0.05316
	149-38	163-06	1	0	0	-0.01962
	149-38	164-01	1	0	0	0.01013
	149-38	164-02	0.95136	0	0.04864	0.00298
	149-38	164-03	1	0	0	0.01034
	149-38	164-04	1	0	0	-0.00109
	149-38	164-05	1	0	0	-0.03704
	149-38	164-06	1	0	0	0.00752
	149-38	164-07	0.9819	0.0181	0	-0.02324
	149-38	166-01	0.84832	0.15168	0	0.03131
	149-38	166-02	0.76231	0.23769	0	0.01996
	149-38	166-03	1	0	0	-0.02196
	149-38	166-04	0.76031	0.23969	0	0.04155
	149-38	166-05	0.86366	0.13634	0	0.01031
	149-38	166-06	0.87754	0.10125	0.02121	0.05073
	149-38	166-07	0.98863	0.01137	0	0.00934
	149-38	167-01	0.98158	0.00706	0.01136	0.02068
	149-38	167-02	0.97721	0.01844	0.00435	0.00609
	149-38	167-03	0.88562	0.09852	0.01585	0.00863
	149-38	167-04	0.87373	0.12627	0	0.02994
	149-38	167-05	0.93674	0.03978	0.02348	-0.01245
	149-38	167-06	0.96874	0.03126	0	-0.01233
	149-38	167-07	0.97758	0.01436	0.00806	0.01615
	149-38	167-08	0.90526	0.07624	0.01851	-0.01163
	149-39	149-01	0.65356	0.29144	0.055	0.094
	149-39	149-02	1	0	0	-0.01553
	149-39	149-03	1	0	0	-0.01331
	149-39	149-04	1	0	0	-0.07945
	149-39	149-05	0.75836	0.13923	0.10241	0.04621
	149-39	149-06	0.89836	0.10164	0	0.01978
	149-39	149-07	0.81291	0.18709	0	0.03906
	149-39	149-08	0.90572	0.09428	0	0.03617
	149-39	149-09	0.93861	0.06139	0	0.03694
	149-39	149-10	0.97043	0.02957	0	0.03363
	149-39	149-11	0.23408	0.72304	0.04288	0.20906
	149-39	149-12	0.48909	0.45378	0.05713	0.15114
	149-39	149-13	0.34908	0.59955	0.05137	0.18611
	149-39	149-40	0.94372	0.05628	0	0.00755
	149-39	149-41	0.92223	0.07777	0	0.01832
	149-39	149-42	0.9806	0.0194	0	-0.00234
	149-39	149-43	0.98956	0.00611	0.00433	0.01031
	149-39	149-44	0.90372	0.09628	0	0.03175
	149-39	149-45	0.362	0.49441	0.14359	0.21294
	149-39	149-46	0.26064	0.69612	0.04324	0.21268
	149-39	149-47	1	0	0	-0.01604
	149-39	149-48	1	0	0	-0.00284
	149-39	149-49	0.94787	0.02554	0.0266	0.04708
	149-39	149-51	0.349	0.651	0	0.14599
	149-39	149-52	0.49988	0.48863	0.01149	0.13733
	149-39	149-53	0.52938	0.47062	0	0.08448
	149-39	149-54	0.41779	0.5148	0.06741	0.18098
	149-39	149-55	0.51698	0.48302	0	0.13491
	149-39	149-56	0.92796	0.07204	0	-0.00928
	149-39	149-57	0.97386	0.02328	0.00286	-0.018
	149-39	149-58	1	0	0	-0.0227
	149-39	149-59	1	0	0	-0.03024
	149-39	149-60	1	0	0	-0.01598
	149-39	149-61	1	0	0	0.02412
	149-39	149-62	1	0	0	0.0017
	149-39	154-01	0.81476	0.18524	0	0.04928
	149-39	154-02	0.9284	0.05641	0.01518	0.0418
	149-39	154-03	1	0	0	0.01029
	149-39	154-04	0.91605	0.08395	0	0.04158
	149-39	154-05	1	0	0	-0.04947
	149-39	154-06	1	0	0	-0.02601
	149-39	154-07	1	0	0	-0.00362
	149-39	154-08	0.96139	0.02004	0.01857	0.04213
	149-39	154-09	0.97198	0.02802	0	0.00757
	149-39	154-10	1	0	0	-0.04223
	149-39	154-11	0.95616	0	0.04384	0.03498
	149-39	154-12	1	0	0	0.00109
	149-39	154-13	0.9942	0.0058	0	-0.02208
	149-39	154-14	1	0	0	-0.05509
	149-39	154-15	0.93546	0.06454	0	-0.00154
	149-39	154-16	1	0	0	-0.01513
	149-39	154-17	1	0	0	-0.01674
	149-39	154-18	1	0	0	0.01159
	149-39	154-19	1	0	0	-0.02629
	149-39	154-20	0.95917	0.04083	0	-0.00977
	149-39	154-21	1	0	0	-0.04123
	149-39	154-22	1	0	0	0.00587
	149-39	154-23	1	0	0	-0.02242
	149-39	154-24	0.68265	0.31735	0	0.0709
	149-39	154-25	1	0	0	0.01723
	149-39	154-26	0.94443	0.05557	0	-0.00026
	149-39	154-27	1	0	0	0.00761
	149-39	154-28	0.96426	0	0.03574	0.02071
	149-39	154-29	0.91689	0.08311	0	0.01654
	149-39	154-30	1	0	0	0.00541
	149-39	154-31	0.76469	0.23531	0	0.04097
	149-39	154-32	0.8658	0.09218	0.04202	0.07003
	149-39	154-33	1	0	0	0.01868
	149-39	154-34	1	0	0	-0.00769
	149-39	154-35	1	0	0	0.02467
	149-39	154-36	1	0	0	-0.02189
	149-39	154-37	1	0	0	0.00626
	149-39	154-38	1	0	0	-0.02924
	149-39	154-39	1	0	0	-0.00121
	149-39	154-40	1	0	0	-0.06687
	149-39	154-41	0.8979	0.1021	0	0.01896
	149-39	154-42	1	0	0	-0.02355
	149-39	154-43	1	0	0	0.01409
	149-39	154-44	1	0	0	-0.00287
	149-39	154-45	1	0	0	-0.00956
	149-39	154-46	1	0	0	0.01759
	149-39	154-47	1	0	0	0.00503
	149-39	155-01	0.96387	0.03613	0	0.02259
	149-39	155-02	1	0	0	-0.07467
	149-39	155-03	0.86659	0.13341	0	0.00382
	149-39	155-04	1	0	0	-0.00701
	149-39	155-05	1	0	0	-0.00887
	149-39	155-06	1	0	0	-0.03424
	149-39	155-07	1	0	0	-0.04547
	149-39	155-08	1	0	0	-0.01831
	149-39	155-09	1	0	0	-0.0022
	149-39	155-10	1	0	0	-0.01181
	149-39	155-11	1	0	0	-0.00932
	149-39	155-12	1	0	0	-0.00349
	149-39	155-13	1	0	0	-0.01441
	149-39	155-14	1	0	0	-0.07246
	149-39	155-15	1	0	0	-0.03052
	149-39	155-16	0.9803	0.0197	0	0.02612
	149-39	155-17	1	0	0	0.00217
	149-39	155-18	1	0	0	-0.07369
	149-39	155-19	1	0	0	0.00354
	149-39	155-20	0.95426	0.04334	0.0024	0.04016
	149-39	155-21	0.92257	0.07743	0	-0.03398
	149-39	155-22	0.81921	0.18079	0	0.04305
	149-39	155-23	1	0	0	-0.06355
	149-39	155-24	1	0	0	-0.19615
	149-39	155-25	0.94762	0	0.05238	0.01593
	149-39	155-26	1	0	0	-0.09242
	149-39	155-27	1	0	0	-0.00855
	149-39	155-28	0.91908	0.08092	0	0.02011
	149-39	155-29	1	0	0	-0.39623
	149-39	155-30	0.90159	0.09841	0	0.02414
	149-39	155-31	1	0	0	-0.23968
	149-39	155-32	1	0	0	-0.02245
	149-39	155-33	1	0	0	0.00213
	149-39	155-34	1	0	0	-0.00731
	149-39	155-35	1	0	0	-0.00193
	149-39	155-36	0.97108	0	0.02892	0.02455
	149-39	155-37	1	0	0	0.01401
	149-39	155-38	1	0	0	-0.45532
	149-39	155-39	0.94164	0.05836	0	0.03544
	149-39	155-40	0.90975	0.09025	0	0.043
	149-39	155-41	0.88752	0.11248	0	0.04702
	149-39	155-42	0.91737	0.08263	0	0.00899
	149-39	155-43	0.89538	0.10462	0	0.02438
	149-39	155-44	0.83289	0.16711	0	0.04548
	149-39	155-45	0.86823	0.13177	0	-0.00071
	149-39	155-46	0.88421	0.11579	0	0.02884
	149-39	155-47	0.91172	0.08828	0	0.02491
	149-39	155-48	1	0	0	0.01294
	149-39	155-49	0.84264	0.15736	0	0.02116
	149-39	155-51	0.82641	0.17359	0	0.01879
	149-39	155-52	0.98061	0.01939	0	0.02758
	149-39	155-53	1	0	0	-0.00803
	149-39	155-54	0.9182	0.0818	0	0.0202
	149-39	155-55	1	0	0	-0.08278
	149-39	155-56	0.93749	0.06251	0	-0.00184
	149-39	155-57	1	0	0	-0.00056
	149-39	155-58	0.8811	0.1189	0	0.02329
	149-39	155-59	0.87467	0.12533	0	-0.01081
	149-39	155-60	1	0	0	-0.11698
	149-39	155-61	0.79722	0.20278	0	0.03509
	149-39	155-62	1	0	0	0.0048
	149-39	155-63	0.87407	0.12593	0	0.04152
	149-39	155-64	0.95622	0.04378	0	0.02049
	149-39	155-65	1	0	0	-0.03964
	149-39	155-66	1	0	0	-0.00337
	149-39	155-67	1	0	0	-0.13296
	149-39	155-68	0.96025	0.03975	0	0.03267
	149-39	155-69	1	0	0	-0.01864
	149-39	155-70	0.92573	0.07427	0	0.01882
	149-39	155-72	1	0	0	-0.03207
	149-39	155-73	1	0	0	-0.00721
	149-39	155-74	1	0	0	0.03147
	149-39	155-75	1	0	0	0.01159
	149-39	155-76	1	0	0	-0.03672
	149-39	155-77	0.4717	0.5283	0	0.08624
	149-39	155-78	0.92932	0.07068	0	0.02186
	149-39	155-79	1	0	0	-0.00893
	149-39	155-80	1	0	0	0.00062
	149-39	155-81	0.93866	0.06134	0	-0.01216
	149-39	155-82	0.97401	0.02599	0	0.01603
	149-39	155-83	1	0	0	-0.05943
	149-39	155-84	0.81927	0.18073	0	0.0281
	149-39	155-85	1	0	0	0.00097
	149-39	163-01	1	0	0	-0.02194
	149-39	163-02	1	0	0	0.01012
	149-39	163-03	1	0	0	-0.00731
	149-39	163-04	1	0	0	-0.06958
	149-39	163-05	1	0	0	-0.04817
	149-39	163-06	1	0	0	-0.01525
	149-39	164-01	1	0	0	0.00777
	149-39	164-02	1	0	0	-0.00606
	149-39	164-03	0.97488	0.02512	0	0.02826
	149-39	164-04	1	0	0	-0.0246
	149-39	164-05	1	0	0	-0.0363
	149-39	164-06	1	0	0	0.01095
	149-39	164-07	1	0	0	-0.02308
	149-39	166-01	1	0	0	-0.01842
	149-39	166-02	1	0	0	-0.01663
	149-39	166-03	1	0	0	-0.04098
	149-39	166-04	0.96565	0.02804	0.00631	0.0033
	149-39	166-05	1	0	0	0.01859
	149-39	166-06	1	0	0	0.0128
	149-39	166-07	0.96551	0	0.03449	0.03013
	149-39	167-01	1	0	0	0.00359
	149-39	167-02	0.95808	0.04192	0	-0.01262
	149-39	167-03	1	0	0	-0.03658
	149-39	167-04	0.93738	0.06262	0	0.01218
	149-39	167-05	1	0	0	-0.06333
	149-39	167-06	1	0	0	-0.05444
	149-39	167-07	0.8647	0.1353	0	0.02055
	149-39	167-08	1	0	0	-0.07974
	149-40	149-01	1	0	0	-0.02425
	149-40	149-02	0.89457	0.08731	0.01812	0.01852
	149-40	149-03	1	0	0	-0.02539
	149-40	149-04	0.16095	0.79971	0.03934	0.1851
	149-40	149-05	1	0	0	-0.10109
	149-40	149-06	0.67346	0.32654	0	0.0597
	149-40	149-07	0.22206	0.30683	0.47112	0.31461
	149-40	149-08	0.9448	0.05165	0.00355	0.03201
	149-40	149-09	0.81178	0.18822	0	0.05028
	149-40	149-10	0.83591	0.16409	0	0.04835
	149-40	149-11	0.95092	0.04908	0	-0.00124
	149-40	149-12	1	0	0	-0.01006
	149-40	149-13	1	0	0	-0.0134
	149-40	149-41	0.32888	0.67112	0	0.16865
	149-40	149-42	0.11804	0.60257	0.27939	0.29162
	149-40	149-43	0.9829	0.00335	0.01375	0.01423
	149-40	149-44	0.42446	0.14541	0.43014	0.25621
	149-40	149-45	0.79553	0.20447	0	0.031
	149-40	149-46	0.96796	0.03204	0	0.00772
	149-40	149-47	0.94499	0.05501	0	-0.00652
	149-40	149-48	1	0	0	-0.01033
	149-40	149-49	1	0	0	-0.00204
	149-40	149-51	0.94351	0.05649	0	-0.00655
	149-40	149-52	0.78463	0.21537	0	0.02972
	149-40	149-53	0.95913	0.04087	0	-0.03207
	149-40	149-54	0.86089	0.13911	0	0.01105
	149-40	149-55	0.91193	0.08807	0	0.02367
	149-40	149-56	0.19691	0.78756	0.01553	0.18939
	149-40	149-57	0.25403	0.72205	0.02393	0.17674
	149-40	149-58	0.29581	0.70419	0	0.15333
	149-40	149-59	0.46916	0.49232	0.03852	0.12427
	149-40	149-60	0.22938	0.50455	0.26607	0.25443
	149-40	149-61	1	0	0	0.01515
	149-40	149-62	0.91239	0.08761	0	0.01258
	149-40	154-01	0.79307	0.20693	0	0.05869
	149-40	154-02	0.95801	0.04199	0	0.02876
	149-40	154-03	0.92332	0.07668	0	0.01234
	149-40	154-04	0.8902	0.1098	0	0.03515
	149-40	154-05	0.96668	0	0.03332	-0.0262
	149-40	154-06	1	0	0	-0.01487
	149-40	154-07	0.76028	0.23972	0	0.05832
	149-40	154-08	0.87857	0.12143	0	0.01475
	149-40	154-09	0.91186	0.08814	0	0.01715
	149-40	154-10	0.95353	0	0.04647	0.01094
	149-40	154-11	1	0	0	0.00826
	149-40	154-12	0.92757	0.07243	0	0.01601
	149-40	154-13	0.86121	0.13444	0.00436	0.01655
	149-40	154-14	1	0	0	-0.02225
	149-40	154-15	0.87023	0.12977	0	0.00196
	149-40	154-16	1	0	0	-0.02474
	149-40	154-17	0.95877	0	0.04123	0.03316
	149-40	154-18	0.91658	0.03964	0.04378	0.04975
	149-40	154-19	0.92632	0.06294	0.01073	0.02789
	149-40	154-20	0.99572	0.00428	0	-0.00039
	149-40	154-21	0.97601	0	0.02399	0.02533
	149-40	154-22	1	0	0	-0.00858
	149-40	154-23	0.95665	0.04335	0	0.02471
	149-40	154-24	0.76922	0.23078	0	0.04717
	149-40	154-25	0.84764	0.15236	0	0.01596
	149-40	154-26	0.9858	0	0.0142	-0.00671
	149-40	154-27	1	0	0	-0.01756
	149-40	154-28	1	0	0	-0.02189
	149-40	154-29	1	0	0	0.00583
	149-40	154-30	0.93358	0.06642	0	0.01607
	149-40	154-31	0.81099	0.18901	0	0.04846
	149-40	154-32	0.74341	0.25659	0	0.04525
	149-40	154-33	0.92303	0.07697	0	0.02216
	149-40	154-34	1	0	0	-0.02234
	149-40	154-35	0.8852	0.1148	0	0.04318
	149-40	154-36	0.92117	0.07883	0	-0.01092
	149-40	154-37	0.92114	0.07886	0	0.00442
	149-40	154-38	1	0	0	-0.03279
	149-40	154-39	0.82173	0.17827	0	0.05668
	149-40	154-40	1	0	0	-0.06835
	149-40	154-41	1	0	0	0.01569
	149-40	154-42	1	0	0	-0.03964
	149-40	154-43	1	0	0	0.01351
	149-40	154-44	1	0	0	-0.02369
	149-40	154-45	0.95551	0.04449	0	0.01517
	149-40	154-46	0.88663	0.11337	0	0.02158
	149-40	154-47	0.99201	0.0004	0.00759	0.02294
	149-40	155-01	0.78781	0.21219	0	0.03721
	149-40	155-02	1	0	0	-0.10325
	149-40	155-03	0.87292	0.12708	0	0.01664
	149-40	155-04	1	0	0	-0.02413
	149-40	155-05	0.98942	0	0.01058	-0.01244
	149-40	155-06	1	0	0	-0.03099
	149-40	155-07	1	0	0	-0.03467
	149-40	155-08	0.90404	0.09596	0	-0.01671
	149-40	155-09	1	0	0	0.00558
	149-40	155-10	1	0	0	-0.01309
	149-40	155-11	0.89218	0.10782	0	0.01516
	149-40	155-12	0.96471	0.03529	0	0.01149
	149-40	155-13	1	0	0	-0.00592
	149-40	155-14	1	0	0	-0.09407
	149-40	155-15	1	0	0	-0.02265
	149-40	155-16	0.95951	0.04049	0	0.01
	149-40	155-17	1	0	0	0.00536
	149-40	155-18	1	0	0	-0.05883
	149-40	155-19	1	0	0	0.0018
	149-40	155-20	1	0	0	0.01761
	149-40	155-21	1	0	0	-0.04142
	149-40	155-22	1	0	0	0.00072
	149-40	155-23	1	0	0	-0.0684
	149-40	155-24	1	0	0	-0.18441
	149-40	155-25	0.98151	0.01849	0	0.00443
	149-40	155-26	1	0	0	-0.14775
	149-40	155-27	1	0	0	-0.00136
	149-40	155-28	0.93484	0.06516	0	0.00812
	149-40	155-29	1	0	0	-0.41885
	149-40	155-30	0.83149	0.16851	0	0.02301
	149-40	155-31	1	0	0	-0.26464
	149-40	155-32	1	0	0	-0.0192
	149-40	155-33	1	0	0	-0.01726
	149-40	155-34	1	0	0	-0.02041
	149-40	155-35	1	0	0	-0.01625
	149-40	155-36	0.87913	0.12087	0	0.02639
	149-40	155-37	1	0	0	0.00132
	149-40	155-38	1	0	0	-0.51598
	149-40	155-39	0.9551	0.0449	0	0.01033
	149-40	155-40	1	0	0	-0.00189
	149-40	155-41	0.92893	0.07107	0	0.03009
	149-40	155-42	0.93973	0.06027	0	0.00264
	149-40	155-43	0.91627	0.08373	0	0.01242
	149-40	155-44	0.73651	0.26349	0	0.03923
	149-40	155-45	1	0	0	-0.00604
	149-40	155-46	0.73413	0.26587	0	0.04944
	149-40	155-47	0.83338	0.16662	0	0.02658
	149-40	155-48	0.95361	0.04639	0	0.01501
	149-40	155-49	0.8061	0.1939	0	0.04478
	149-40	155-51	0.8819	0.1181	0	0.01849
	149-40	155-52	1	0	0	-0.0146
	149-40	155-53	0.95048	0.04952	0	-0.00121
	149-40	155-54	0.87968	0.12032	0	0.01525
	149-40	155-55	1	0	0	-0.06733
	149-40	155-56	0.875	0.125	0	0.0222
	149-40	155-57	0.96579	0	0.03421	0.01402
	149-40	155-58	0.93175	0.06825	0	0.01337
	149-40	155-59	1	0	0	-0.03175
	149-40	155-60	1	0	0	-0.13941
	149-40	155-61	0.845	0.155	0	0.02504
	149-40	155-62	1	0	0	-0.01233
	149-40	155-63	0.83558	0.16442	0	0.03324
	149-40	155-64	0.76558	0.23442	0	0.02948
	149-40	155-65	1	0	0	-0.0501
	149-40	155-66	1	0	0	0.00925
	149-40	155-67	0.94634	0.03098	0.02268	-0.06713
	149-40	155-68	1	0	0	-0.01689
	149-40	155-69	1	0	0	-0.02525
	149-40	155-70	0.91205	0.08795	0	0.01353
	149-40	155-72	1	0	0	-0.0227
	149-40	155-73	1	0	0	0.00028
	149-40	155-74	1	0	0	-0.0041
	149-40	155-75	1	0	0	0.00352
	149-40	155-76	1	0	0	-0.03006
	149-40	155-77	0.51851	0.48149	0	0.06582
	149-40	155-78	0.91576	0.08424	0	0.02026
	149-40	155-79	1	0	0	-0.00286
	149-40	155-80	1	0	0	0.00632
	149-40	155-81	0.8783	0.1217	0	-0.00194
	149-40	155-82	0.91694	0.08306	0	0.02414
	149-40	155-83	1	0	0	-0.05897
	149-40	155-84	0.97729	0.02271	0	0.02012
	149-40	155-85	0.90101	0.09899	0	0.01671
	149-40	163-01	1	0	0	-0.03063
	149-40	163-02	1	0	0	-0.02551
	149-40	163-03	1	0	0	-0.01
	149-40	163-04	1	0	0	-0.06281
	149-40	163-05	1	0	0	-0.04113
	149-40	163-06	0.96251	0.03749	0	-0.00386
	149-40	164-01	0.93105	0	0.06895	0.03479
	149-40	164-02	0.94376	0.00437	0.05187	0.01566
	149-40	164-03	1	0	0	0.01984
	149-40	164-04	0.96121	0	0.03879	0.01384
	149-40	164-05	1	0	0	-0.02935
	149-40	164-06	1	0	0	0.01928
	149-40	164-07	0.95804	0.03504	0.00692	-0.00872
	149-40	166-01	0.84468	0.15532	0	0.01641
	149-40	166-02	0.90235	0.09765	0	0.01093
	149-40	166-03	1	0	0	-0.02661
	149-40	166-04	0.80522	0.19478	0	0.02661
	149-40	166-05	0.94721	0.05279	0	0.0156
	149-40	166-06	0.74529	0.25471	0	0.0744
	149-40	166-07	0.85479	0.14521	0	0.02725
	149-40	167-01	0.95015	0.04985	0	0.00986
	149-40	167-02	1	0	0	-0.0083
	149-40	167-03	0.94358	0.03602	0.0204	-0.00529
	149-40	167-04	0.95865	0.04135	0	0.01029
	149-40	167-05	1	0	0	-0.02939
	149-40	167-06	1	0	0	-0.02388
	149-40	167-07	1	0	0	0.00393
	149-40	167-08	0.99397	0.00458	0.00145	-0.04022
	149-41	149-01	0.97646	0	0.02354	-0.00483
	149-41	149-02	0.94692	0	0.05308	0.0072
	149-41	149-03	0.95972	0.01006	0.03021	-0.00142
	149-41	149-04	0.53348	0.42117	0.04535	0.08225
	149-41	149-05	1	0	0	-0.07324
	149-41	149-06	0.51274	0.45217	0.03509	0.13306
	149-41	149-07	0.53953	0.43759	0.02288	0.12605
	149-41	149-08	0.89481	0.10519	0	0.03572
	149-41	149-09	0.46563	0.53437	0	0.12701
	149-41	149-10	0.4808	0.5192	0	0.12468
	149-41	149-11	0.96251	0.03749	0	0.01458
	149-41	149-12	0.96262	0.03738	0	0.01117
	149-41	149-13	1	0	0	-0.01781
	149-41	149-42	0.59234	0.36508	0.04258	0.115
	149-41	149-43	0.93482	0.05666	0.00851	0.02475
	149-41	149-44	0.60672	0.34969	0.04359	0.11683
	149-41	149-45	0.76215	0.23785	0	0.04303
	149-41	149-46	1	0	0	-0.00108
	149-41	149-47	0.92779	0.07221	0	0.01129
	149-41	149-48	0.99453	0	0.00547	0.01174
	149-41	149-49	1	0	0	0.00857
	149-41	149-51	1	0	0	-0.00382
	149-41	149-52	1	0	0	0.0165
	149-41	149-53	1	0	0	-0.0309
	149-41	149-54	0.93871	0.06129	0	0.0208
	149-41	149-55	0.94054	0.05909	0.00037	0.02712
	149-41	149-56	0.20943	0.75052	0.04006	0.19247
	149-41	149-57	0.14182	0.51513	0.34304	0.29003
	149-41	149-58	0.23917	0.60402	0.15681	0.21961
	149-41	149-59	0.34591	0.54487	0.10922	0.17504
	149-41	149-60	0.78476	0.14706	0.06818	0.06293
	149-41	149-61	0.83368	0.16632	0	0.03142
	149-41	149-62	0.77592	0.22408	0	0.02689
	149-41	154-01	0.93927	0.04799	0.01274	0.02995
	149-41	154-02	0.96208	0.03792	0	0.00684
	149-41	154-03	0.91519	0.08481	0	0.01617
	149-41	154-04	0.79208	0.20792	0	0.03129
	149-41	154-05	1	0	0	-0.0392
	149-41	154-06	1	0	0	-0.01964
	149-41	154-07	0.87158	0.12842	0	0.02394
	149-41	154-08	0.946	0.054	0	0.01661
	149-41	154-09	1	0	0	-0.01107
	149-41	154-10	0.66672	0.33328	0	0.07143
	149-41	154-11	1	0	0	-0.02523
	149-41	154-12	0.9779	0	0.0221	0.01875
	149-41	154-13	0.90158	0	0.09842	0.00921
	149-41	154-14	0.99991	9e-05	0	-0.01751
	149-41	154-15	1	0	0	-0.02703
	149-41	154-16	1	0	0	-0.00052
	149-41	154-17	0.93654	0.06346	0	0.0057
	149-41	154-18	0.80279	0.19721	0	0.04382
	149-41	154-19	1	0	0	0.00535
	149-41	154-20	0.94795	0.05205	0	0.01489
	149-41	154-21	0.98635	0	0.01365	0.01687
	149-41	154-22	1	0	0	-0.00511
	149-41	154-23	1	0	0	-0.01872
	149-41	154-24	0.7081	0.2919	0	0.04452
	149-41	154-25	1	0	0	-0.01265
	149-41	154-26	1	0	0	-0.01196
	149-41	154-27	1	0	0	-0.00513
	149-41	154-28	1	0	0	-0.02336
	149-41	154-29	0.81519	0.18481	0	0.02993
	149-41	154-30	1	0	0	-0.00398
	149-41	154-31	0.78926	0.21074	0	0.04771
	149-41	154-32	0.79748	0.20252	0	0.05627
	149-41	154-33	1	0	0	0.00181
	149-41	154-34	1	0	0	-0.02836
	149-41	154-35	0.85096	0.14904	0	0.03909
	149-41	154-36	1	0	0	-0.02973
	149-41	154-37	0.90531	0.09469	0	0.02346
	149-41	154-38	0.95448	0.04552	0	-0.00562
	149-41	154-39	0.91121	0.05179	0.037	0.04295
	149-41	154-40	0.99604	0.00396	0	-0.04475
	149-41	154-41	1	0	0	0.00248
	149-41	154-42	0.98925	0.01075	0	-0.02532
	149-41	154-43	0.93435	0.06565	0	0.02115
	149-41	154-44	0.9824	0	0.0176	-0.00269
	149-41	154-45	0.85404	0.14596	0	0.02431
	149-41	154-46	0.84633	0.15367	0	0.016
	149-41	154-47	0.96448	0.01956	0.01596	0.02491
	149-41	155-01	0.82524	0.17476	0	0.0391
	149-41	155-02	1	0	0	-0.09388
	149-41	155-03	0.85134	0.14866	0	0.01904
	149-41	155-04	0.97489	0.01847	0.00664	-0.00397
	149-41	155-05	0.931	0.04357	0.02542	0.00866
	149-41	155-06	1	0	0	-0.02511
	149-41	155-07	0.957	0	0.043	0.00111
	149-41	155-08	0.96707	0.01931	0.01362	0.01406
	149-41	155-09	0.94926	0.0209	0.02984	0.02102
	149-41	155-10	0.97995	0.02005	0	-0.00261
	149-41	155-11	0.88745	0.10969	0.00286	0.03838
	149-41	155-12	1	0	0	0.00775
	149-41	155-13	0.94766	0	0.05234	0.02233
	149-41	155-14	1	0	0	-0.09903
	149-41	155-15	1	0	0	0.0104
	149-41	155-16	0.97329	0	0.02671	0.02342
	149-41	155-17	1	0	0	0.00572
	149-41	155-18	1	0	0	-0.03819
	149-41	155-19	1	0	0	-0.00904
	149-41	155-20	0.83239	0.16761	0	0.0043
	149-41	155-21	1	0	0	-0.02541
	149-41	155-22	0.86558	0.13442	0	0.01598
	149-41	155-23	1	0	0	-0.07842
	149-41	155-24	1	0	0	-0.16432
	149-41	155-25	1	0	0	-0.01928
	149-41	155-26	1	0	0	-0.12848
	149-41	155-27	1	0	0	-0.02285
	149-41	155-28	1	0	0	0.00508
	149-41	155-29	1	0	0	-0.45321
	149-41	155-30	0.91243	0.08757	0	0.00684
	149-41	155-31	1	0	0	-0.2593
	149-41	155-32	1	0	0	0.00464
	149-41	155-33	1	0	0	-0.0206
	149-41	155-34	1	0	0	-0.00761
	149-41	155-35	1	0	0	-0.00439
	149-41	155-36	0.867	0.133	0	0.03373
	149-41	155-37	0.9105	0.08932	0.00018	0.0342
	149-41	155-38	1	0	0	-0.5734
	149-41	155-39	0.95798	0.04202	0	0.02135
	149-41	155-40	1	0	0	-0.03436
	149-41	155-41	0.8271	0.1729	0	0.02459
	149-41	155-42	1	0	0	-0.01675
	149-41	155-43	0.88543	0.11457	0	0.01814
	149-41	155-44	0.87335	0.12665	0	0.012
	149-41	155-45	0.96738	0.03262	0	-0.00205
	149-41	155-46	0.78372	0.20717	0.0091	0.06724
	149-41	155-47	0.93567	0.06433	0	0.02673
	149-41	155-48	1	0	0	0.00305
	149-41	155-49	0.87233	0.10999	0.01768	0.04814
	149-41	155-51	0.87849	0.12151	0	0.02866
	149-41	155-52	1	0	0	-0.01031
	149-41	155-53	0.95344	0.04656	0	-0.00284
	149-41	155-54	0.90537	0.09463	0	0.02486
	149-41	155-55	1	0	0	-0.04996
	149-41	155-56	0.89689	0.07938	0.02373	0.03611
	149-41	155-57	0.93846	0	0.06154	0.02388
	149-41	155-58	0.96455	0.03545	0	0.01569
	149-41	155-59	1	0	0	-0.02303
	149-41	155-60	1	0	0	-0.12659
	149-41	155-61	0.87537	0.12463	0	0.00923
	149-41	155-62	1	0	0	-0.00648
	149-41	155-63	0.90325	0.09675	0	0.02418
	149-41	155-64	0.89587	0.10413	0	0.03575
	149-41	155-65	1	0	0	-0.02993
	149-41	155-66	0.9392	0.0471	0.01371	0.03068
	149-41	155-67	1	0	0	-0.09698
	149-41	155-68	1	0	0	-0.01904
	149-41	155-69	1	0	0	-0.02275
	149-41	155-70	0.93744	0.06256	0	0.02068
	149-41	155-72	1	0	0	-0.01566
	149-41	155-73	1	0	0	-0.00663
	149-41	155-74	1	0	0	-0.02541
	149-41	155-75	1	0	0	-0.01305
	149-41	155-76	1	0	0	-0.00561
	149-41	155-77	0.51888	0.48112	0	0.05189
	149-41	155-78	0.9234	0.05413	0.02247	0.03691
	149-41	155-79	0.95776	0	0.04224	0.01901
	149-41	155-80	1	0	0	0.01733
	149-41	155-81	0.90681	0.05352	0.03967	0.03345
	149-41	155-82	0.93926	0.02403	0.03671	0.03618
	149-41	155-83	1	0	0	-0.04831
	149-41	155-84	0.93349	0.06651	0	0.00472
	149-41	155-85	1	0	0	0.00735
	149-41	163-01	1	0	0	-0.03617
	149-41	163-02	1	0	0	-0.00113
	149-41	163-03	1	0	0	-0.03837
	149-41	163-04	1	0	0	-0.05492
	149-41	163-05	0.97787	0	0.02213	-0.02333
	149-41	163-06	1	0	0	-0.02289
	149-41	164-01	0.94505	0.03726	0.0177	0.02273
	149-41	164-02	0.90354	0.06581	0.03065	0.02049
	149-41	164-03	0.9856	0	0.0144	0.01521
	149-41	164-04	0.98586	0.00348	0.01065	0.00313
	149-41	164-05	1	0	0	-0.02508
	149-41	164-06	1	0	0	0.0029
	149-41	164-07	0.9272	0.04885	0.02395	0.00404
	149-41	166-01	1	0	0	0.00189
	149-41	166-02	1	0	0	-0.00274
	149-41	166-03	0.92331	0	0.07669	0.00654
	149-41	166-04	0.95812	0	0.04188	0.01021
	149-41	166-05	0.94571	0.05429	0	0.01123
	149-41	166-06	0.86349	0.13651	0	0.02783
	149-41	166-07	1	0	0	0.00105
	149-41	167-01	1	0	0	0.02122
	149-41	167-02	0.96607	0	0.03393	0.00697
	149-41	167-03	0.91739	0.08261	0	-0.00907
	149-41	167-04	0.82657	0.17343	0	0.03113
	149-41	167-05	0.86202	0.13798	0	-0.0191
	149-41	167-06	0.94938	0.05062	0	-0.02694
	149-41	167-07	0.90154	0.09846	0	0.03102
	149-41	167-08	0.94752	0.02717	0.0253	-0.02103
	149-42	149-01	1	0	0	-0.05171
	149-42	149-02	1	0	0	-0.01777
	149-42	149-03	1	0	0	-0.07278
	149-42	149-04	0.78932	0.1667	0.04398	0.01017
	149-42	149-05	1	0	0	-0.09079
	149-42	149-06	0.25366	0.74084	0.0055	0.18993
	149-42	149-07	0.31918	0.58782	0.093	0.19563
	149-42	149-08	0.99035	0	0.00965	0.00826
	149-42	149-09	0.33583	0.66417	0	0.16033
	149-42	149-10	0.36079	0.63921	0	0.15733
	149-42	149-11	1	0	0	-0.02555
	149-42	149-12	1	0	0	-0.03439
	149-42	149-13	1	0	0	-0.04345
	149-42	149-43	1	0	0	0.0001
	149-42	149-44	0.11783	0.62248	0.25968	0.28683
	149-42	149-45	0.82249	0.17751	0	0.01512
	149-42	149-46	0.97485	0.02515	0	-0.00791
	149-42	149-47	1	0	0	-0.0199
	149-42	149-48	1	0	0	-0.00716
	149-42	149-49	1	0	0	-0.0246
	149-42	149-51	1	0	0	-0.02526
	149-42	149-52	0.95508	0.04492	0	-0.00409
	149-42	149-53	1	0	0	-0.04635
	149-42	149-54	0.98086	0.01914	0	-0.00373
	149-42	149-55	0.84763	0.15237	0	0.02323
	149-42	149-56	0.50474	0.46977	0.02549	0.11128
	149-42	149-57	0.56822	0.43178	0	0.0847
	149-42	149-58	0.59579	0.37191	0.0323	0.09517
	149-42	149-59	0.74145	0.2294	0.02915	0.05056
	149-42	149-60	0.22061	0.30064	0.47875	0.31093
	149-42	149-61	0.97876	0	0.02124	0.00831
	149-42	149-62	1	0	0	-0.02026
	149-42	154-01	0.63796	0.36204	0	0.05321
	149-42	154-02	0.90651	0.09349	0	0.02195
	149-42	154-03	0.97226	0.02774	0	-0.00414
	149-42	154-04	0.924	0.076	0	0.01398
	149-42	154-05	0.94985	0.0069	0.04325	-0.00783
	149-42	154-06	1	0	0	-0.04853
	149-42	154-07	0.85169	0.11432	0.03399	0.04857
	149-42	154-08	1	0	0	-0.01385
	149-42	154-09	0.89027	0.10973	0	0.01476
	149-42	154-10	0.94882	0	0.05118	-0.00035
	149-42	154-11	1	0	0	-0.01025
	149-42	154-12	0.90872	0.09128	0	-0.00187
	149-42	154-13	0.715	0.285	0	0.02926
	149-42	154-14	1	0	0	-0.03777
	149-42	154-15	1	0	0	-0.02425
	149-42	154-16	1	0	0	-0.02624
	149-42	154-17	1	0	0	-0.01382
	149-42	154-18	0.80672	0.19328	0	0.03054
	149-42	154-19	0.9609	0.0391	0	0.00354
	149-42	154-20	1	0	0	-0.00572
	149-42	154-21	0.9986	0.0014	0	0.0027
	149-42	154-22	1	0	0	-0.06378
	149-42	154-23	0.92762	0.07238	0	-0.00721
	149-42	154-24	0.82509	0.17491	0	0.0349
	149-42	154-25	0.83222	0.16778	0	0.01941
	149-42	154-26	1	0	0	-0.01677
	149-42	154-27	1	0	0	-0.02702
	149-42	154-28	1	0	0	-0.02426
	149-42	154-29	1	0	0	-0.04349
	149-42	154-30	0.83985	0.16015	0	0.0128
	149-42	154-31	0.84841	0.15159	0	0.03351
	149-42	154-32	0.92371	0.07629	0	0.01512
	149-42	154-33	0.88117	0.11883	0	0.02347
	149-42	154-34	1	0	0	-0.04684
	149-42	154-35	0.83511	0.16489	0	0.03354
	149-42	154-36	0.83084	0.16916	0	-0.00336
	149-42	154-37	1	0	0	0.00059
	149-42	154-38	0.99578	0.00422	0	-0.00702
	149-42	154-39	0.85082	0.14918	0	0.03344
	149-42	154-40	1	0	0	-0.10414
	149-42	154-41	0.97575	0.02425	0	0.00609
	149-42	154-42	1	0	0	-0.05818
	149-42	154-43	0.93052	0.06948	0	0.00356
	149-42	154-44	1	0	0	-0.01091
	149-42	154-45	0.94671	0.05329	0	0.00293
	149-42	154-46	0.771	0.229	0	0.01653
	149-42	154-47	1	0	0	-0.00507
	149-42	155-01	0.91211	0.08789	0	0.01288
	149-42	155-02	1	0	0	-0.12525
	149-42	155-03	1	0	0	-0.03006
	149-42	155-04	1	0	0	-0.04282
	149-42	155-05	1	0	0	-0.05116
	149-42	155-06	1	0	0	-0.05023
	149-42	155-07	1	0	0	-0.0571
	149-42	155-08	1	0	0	-0.03422
	149-42	155-09	0.96094	0	0.03906	0.00979
	149-42	155-10	1	0	0	-0.0308
	149-42	155-11	1	0	0	-0.01585
	149-42	155-12	1	0	0	-0.02745
	149-42	155-13	1	0	0	-0.03412
	149-42	155-14	1	0	0	-0.12433
	149-42	155-15	1	0	0	-0.04128
	149-42	155-16	1	0	0	-0.02034
	149-42	155-17	1	0	0	-0.04054
	149-42	155-18	1	0	0	-0.08487
	149-42	155-19	1	0	0	-0.0366
	149-42	155-20	1	0	0	-0.00461
	149-42	155-21	1	0	0	-0.05377
	149-42	155-22	1	0	0	-0.02666
	149-42	155-23	1	0	0	-0.08726
	149-42	155-24	1	0	0	-0.2188
	149-42	155-25	1	0	0	-0.01861
	149-42	155-26	1	0	0	-0.15348
	149-42	155-27	1	0	0	-0.02102
	149-42	155-28	1	0	0	-0.02968
	149-42	155-29	1	0	0	-0.44594
	149-42	155-30	1	0	0	-0.02751
	149-42	155-31	1	0	0	-0.26462
	149-42	155-32	1	0	0	-0.02429
	149-42	155-33	1	0	0	-0.05235
	149-42	155-34	1	0	0	-0.0354
	149-42	155-35	1	0	0	-0.0559
	149-42	155-36	0.9178	0.0822	0	0.01722
	149-42	155-37	1	0	0	-0.00032
	149-42	155-38	1	0	0	-0.54795
	149-42	155-39	1	0	0	-0.0294
	149-42	155-40	1	0	0	-0.03156
	149-42	155-41	1	0	0	-0.0119
	149-42	155-42	1	0	0	-0.0511
	149-42	155-43	1	0	0	-0.02097
	149-42	155-44	0.90752	0.09248	0	-0.01015
	149-42	155-45	1	0	0	-0.03954
	149-42	155-46	0.89171	0.10829	0	0.00604
	149-42	155-47	1	0	0	-0.01813
	149-42	155-48	1	0	0	-0.0137
	149-42	155-49	0.99002	0.00998	0	0.00229
	149-42	155-51	1	0	0	-0.03439
	149-42	155-52	1	0	0	-0.0516
	149-42	155-53	1	0	0	-0.04405
	149-42	155-54	0.95527	0.04473	0	-0.00856
	149-42	155-55	1	0	0	-0.091
	149-42	155-56	1	0	0	-0.02087
	149-42	155-57	1	0	0	-0.02292
	149-42	155-58	1	0	0	-0.011
	149-42	155-59	1	0	0	-0.05372
	149-42	155-60	1	0	0	-0.16158
	149-42	155-61	1	0	0	-0.0191
	149-42	155-62	1	0	0	-0.05133
	149-42	155-63	1	0	0	-0.00958
	149-42	155-64	1	0	0	-0.01872
	149-42	155-65	1	0	0	-0.05989
	149-42	155-66	1	0	0	-0.03413
	149-42	155-67	1	0	0	-0.07701
	149-42	155-68	1	0	0	-0.03464
	149-42	155-69	1	0	0	-0.04297
	149-42	155-70	1	0	0	-0.01715
	149-42	155-72	1	0	0	-0.04402
	149-42	155-73	1	0	0	-0.04833
	149-42	155-74	1	0	0	-0.03767
	149-42	155-75	1	0	0	-0.02769
	149-42	155-76	1	0	0	-0.04983
	149-42	155-77	0.61657	0.38343	0	0.0243
	149-42	155-78	1	0	0	-0.02462
	149-42	155-79	1	0	0	-0.0221
	149-42	155-80	1	0	0	-0.02427
	149-42	155-81	1	0	0	-0.0167
	149-42	155-82	1	0	0	-0.01206
	149-42	155-83	1	0	0	-0.07923
	149-42	155-84	1	0	0	-0.02133
	149-42	155-85	1	0	0	-0.01058
	149-42	163-01	1	0	0	-0.03666
	149-42	163-02	1	0	0	-0.02564
	149-42	163-03	1	0	0	-0.02612
	149-42	163-04	1	0	0	-0.08427
	149-42	163-05	1	0	0	-0.04432
	149-42	163-06	1	0	0	-0.04588
	149-42	164-01	1	0	0	-0.01943
	149-42	164-02	1	0	0	-0.01791
	149-42	164-03	1	0	0	-0.03537
	149-42	164-04	1	0	0	-0.03404
	149-42	164-05	1	0	0	-0.07544
	149-42	164-06	1	0	0	-0.01853
	149-42	164-07	1	0	0	-0.05001
	149-42	166-01	1	0	0	-0.01774
	149-42	166-02	1	0	0	-0.02345
	149-42	166-03	1	0	0	-0.04848
	149-42	166-04	0.94662	0.02688	0.02651	0.01344
	149-42	166-05	0.89171	0.10829	0	-0.01065
	149-42	166-06	0.88461	0.11539	0	0.02688
	149-42	166-07	0.90528	0.09472	0	0.02632
	149-42	167-01	1	0	0	0.00556
	149-42	167-02	1	0	0	-0.00068
	149-42	167-03	0.87733	0.1043	0.01837	0.01154
	149-42	167-04	0.93384	0.06616	0	0.01642
	149-42	167-05	0.93747	0.01536	0.04717	-0.0062
	149-42	167-06	1	0	0	-0.01624
	149-42	167-07	0.921	0.079	0	0.01055
	149-42	167-08	0.88844	0.09865	0.0129	-0.00852
	149-43	149-01	1	0	0	-0.01902
	149-43	149-02	0.11001	0.78593	0.10405	0.24175
	149-43	149-03	0.45333	0.38461	0.16207	0.16413
	149-43	149-04	1	0	0	-0.07445
	149-43	149-05	1	0	0	-0.10662
	149-43	149-06	1	0	0	0.01068
	149-43	149-07	1	0	0	0.01826
	149-43	149-08	1	0	0	-0.00181
	149-43	149-09	1	0	0	-0.01117
	149-43	149-10	1	0	0	-0.01385
	149-43	149-11	1	0	0	-0.00926
	149-43	149-12	0.98198	0.01802	0	0.00715
	149-43	149-13	1	0	0	-0.00168
	149-43	149-44	0.92583	0	0.07417	0.03952
	149-43	149-45	0.72921	0.27079	0	0.01976
	149-43	149-46	0.96934	0	0.03066	0.01862
	149-43	149-47	0.80197	0.18389	0.01414	0.05872
	149-43	149-48	0.31484	0.62647	0.05869	0.18998
	149-43	149-49	1	0	0	-0.01961
	149-43	149-51	0.97925	0.02075	0	-0.00416
	149-43	149-52	0.73584	0.26416	0	0.03976
	149-43	149-53	1	0	0	-0.03793
	149-43	149-54	0.36681	0.60895	0.02424	0.16869
	149-43	149-55	0.41812	0.58188	0	0.12977
	149-43	149-56	1	0	0	-0.04368
	149-43	149-57	0.96601	0.00268	0.03131	-0.00852
	149-43	149-58	1	0	0	-0.03226
	149-43	149-59	1	0	0	-0.03291
	149-43	149-60	1	0	0	-0.00593
	149-43	149-61	0.39182	0.3855	0.22268	0.21154
	149-43	149-62	1	0	0	-0.02641
	149-43	154-01	0.92915	0.06022	0.01062	0.02671
	149-43	154-02	1	0	0	-0.03689
	149-43	154-03	0.89132	0.10868	0	0.00569
	149-43	154-04	0.9833	0.0167	0	-0.00296
	149-43	154-05	1	0	0	-0.10024
	149-43	154-06	1	0	0	-0.04734
	149-43	154-07	1	0	0	0.00587
	149-43	154-08	1	0	0	-0.02321
	149-43	154-09	1	0	0	-0.03759
	149-43	154-10	1	0	0	-0.02129
	149-43	154-11	1	0	0	-0.02201
	149-43	154-12	1	0	0	0.01023
	149-43	154-13	1	0	0	-0.03884
	149-43	154-14	1	0	0	-0.053
	149-43	154-15	1	0	0	-0.02663
	149-43	154-16	1	0	0	-0.04076
	149-43	154-17	0.95647	0	0.04353	0.02232
	149-43	154-18	1	0	0	0.0061
	149-43	154-19	1	0	0	-0.01201
	149-43	154-20	1	0	0	-0.02982
	149-43	154-21	1	0	0	0.00584
	149-43	154-22	1	0	0	-0.03276
	149-43	154-23	0.97746	0.02254	0	0.01199
	149-43	154-24	0.90384	0.09616	0	0.02266
	149-43	154-25	1	0	0	-0.02016
	149-43	154-26	1	0	0	-0.03024
	149-43	154-27	0.93454	0.06546	0	0.01526
	149-43	154-28	1	0	0	-0.03862
	149-43	154-29	1	0	0	-0.01207
	149-43	154-30	1	0	0	-0.03724
	149-43	154-31	0.94332	0.05668	0	0.00085
	149-43	154-32	0.93777	0.02789	0.03434	0.03028
	149-43	154-33	0.96544	0	0.03456	0.0196
	149-43	154-34	1	0	0	-0.02383
	149-43	154-35	0.9587	0.01554	0.02576	0.02327
	149-43	154-36	1	0	0	-0.03935
	149-43	154-37	1	0	0	-0.00631
	149-43	154-38	1	0	0	-0.02558
	149-43	154-39	0.89691	0.08337	0.01971	0.03703
	149-43	154-40	1	0	0	-0.06577
	149-43	154-41	1	0	0	-0.0476
	149-43	154-42	1	0	0	-0.0822
	149-43	154-43	1	0	0	-0.04142
	149-43	154-44	1	0	0	-0.02586
	149-43	154-45	1	0	0	-0.01681
	149-43	154-46	1	0	0	-0.0298
	149-43	154-47	1	0	0	-0.02388
	149-43	155-01	0.92019	0.07981	0	0.02203
	149-43	155-02	1	0	0	-0.10457
	149-43	155-03	0.975	0.025	0	-0.00546
	149-43	155-04	1	0	0	-0.0458
	149-43	155-05	1	0	0	-0.04579
	149-43	155-06	1	0	0	-0.04496
	149-43	155-07	1	0	0	-0.07177
	149-43	155-08	1	0	0	-0.026
	149-43	155-09	1	0	0	-0.01167
	149-43	155-10	1	0	0	-0.04344
	149-43	155-11	1	0	0	-0.01149
	149-43	155-12	1	0	0	-0.02699
	149-43	155-13	1	0	0	-0.02051
	149-43	155-14	1	0	0	-0.10246
	149-43	155-15	1	0	0	-0.04512
	149-43	155-16	1	0	0	-0.01666
	149-43	155-17	1	0	0	-0.03341
	149-43	155-18	1	0	0	-0.09369
	149-43	155-19	1	0	0	-0.01413
	149-43	155-20	1	0	0	-0.0056
	149-43	155-21	1	0	0	-0.06252
	149-43	155-22	1	0	0	-0.02437
	149-43	155-23	1	0	0	-0.09365
	149-43	155-24	1	0	0	-0.2244
	149-43	155-25	1	0	0	-0.01618
	149-43	155-26	1	0	0	-0.16226
	149-43	155-27	1	0	0	-0.02063
	149-43	155-28	1	0	0	-0.01633
	149-43	155-29	1	0	0	-0.40623
	149-43	155-30	1	0	0	-0.00458
	149-43	155-31	1	0	0	-0.27827
	149-43	155-32	1	0	0	-0.01402
	149-43	155-33	1	0	0	-0.03424
	149-43	155-34	1	0	0	-0.0443
	149-43	155-35	1	0	0	-0.02268
	149-43	155-36	1	0	0	0.0107
	149-43	155-37	1	0	0	0.01321
	149-43	155-38	1	0	0	-0.50469
	149-43	155-39	1	0	0	-0.00716
	149-43	155-40	1	0	0	-0.01268
	149-43	155-41	1	0	0	-0.0028
	149-43	155-42	1	0	0	-0.01893
	149-43	155-43	1	0	0	-0.01528
	149-43	155-44	0.97636	0.02364	0	0.00827
	149-43	155-45	1	0	0	-0.02775
	149-43	155-46	0.90362	0.09638	0	0.01575
	149-43	155-47	1	0	0	-0.01656
	149-43	155-48	1	0	0	0.00311
	149-43	155-49	0.97339	0.02661	0	0.00548
	149-43	155-51	1	0	0	-0.01759
	149-43	155-52	1	0	0	-0.01547
	149-43	155-53	1	0	0	-0.02745
	149-43	155-54	1	0	0	0.00067
	149-43	155-55	1	0	0	-0.10619
	149-43	155-56	1	0	0	-0.01278
	149-43	155-57	1	0	0	-0.00607
	149-43	155-58	1	0	0	-0.01492
	149-43	155-59	1	0	0	-0.05896
	149-43	155-60	1	0	0	-0.14185
	149-43	155-61	0.87261	0.12739	0	0.01463
	149-43	155-62	1	0	0	-0.02365
	149-43	155-63	0.9701	0	0.0299	0.01547
	149-43	155-64	0.8446	0.1554	0	0.01565
	149-43	155-65	1	0	0	-0.04455
	149-43	155-66	1	0	0	-0.00862
	149-43	155-67	1	0	0	-0.14926
	149-43	155-68	1	0	0	-0.0132
	149-43	155-69	1	0	0	-0.05207
	149-43	155-70	1	0	0	-0.02146
	149-43	155-72	1	0	0	-0.06141
	149-43	155-73	1	0	0	-0.0361
	149-43	155-74	1	0	0	-0.01981
	149-43	155-75	1	0	0	-0.03311
	149-43	155-76	1	0	0	-0.07124
	149-43	155-77	0.57526	0.42474	0	0.05022
	149-43	155-78	1	0	0	-0.02173
	149-43	155-79	1	0	0	-0.02024
	149-43	155-80	1	0	0	-0.02628
	149-43	155-81	1	0	0	-0.02171
	149-43	155-82	1	0	0	0.00059
	149-43	155-83	1	0	0	-0.10335
	149-43	155-84	1	0	0	-0.00309
	149-43	155-85	1	0	0	0.0031
	149-43	163-01	1	0	0	-0.03599
	149-43	163-02	1	0	0	-0.03584
	149-43	163-03	1	0	0	-0.0544
	149-43	163-04	1	0	0	-0.0717
	149-43	163-05	1	0	0	-0.07504
	149-43	163-06	1	0	0	-0.03043
	149-43	164-01	0.97804	0	0.02196	0.00995
	149-43	164-02	1	0	0	-0.00415
	149-43	164-03	1	0	0	-0.03005
	149-43	164-04	1	0	0	-0.00597
	149-43	164-05	1	0	0	-0.06263
	149-43	164-06	1	0	0	-0.01608
	149-43	164-07	1	0	0	-0.00978
	149-43	166-01	1	0	0	-0.01388
	149-43	166-02	0.90229	0.09771	0	0.01251
	149-43	166-03	1	0	0	-0.06108
	149-43	166-04	0.97871	0.02129	0	-0.01592
	149-43	166-05	1	0	0	0.00081
	149-43	166-06	0.95799	0.04201	0	0.00077
	149-43	166-07	1	0	0	-0.00998
	149-43	167-01	1	0	0	-0.0111
	149-43	167-02	1	0	0	-0.0324
	149-43	167-03	1	0	0	-0.02983
	149-43	167-04	0.95611	0.04389	0	-0.0059
	149-43	167-05	1	0	0	-0.03831
	149-43	167-06	1	0	0	-0.04339
	149-43	167-07	1	0	0	-0.01022
	149-43	167-08	1	0	0	-0.04945
	149-44	149-01	1	0	0	-0.02753
	149-44	149-02	1	0	0	-0.00619
	149-44	149-03	1	0	0	-0.04728
	149-44	149-04	0.67119	0.243	0.08581	0.05473
	149-44	149-05	1	0	0	-0.09046
	149-44	149-06	0.35045	0.64955	0	0.15667
	149-44	149-07	0.30348	0.38981	0.30671	0.25408
	149-44	149-08	0.90778	0.05414	0.03808	0.04147
	149-44	149-09	0.40306	0.59694	0	0.13119
	149-44	149-10	0.42264	0.57736	0	0.12972
	149-44	149-11	0.98282	0.01718	0	0.00612
	149-44	149-12	0.88165	0.11835	0	0.00551
	149-44	149-13	1	0	0	-0.02425
	149-44	149-45	0.76731	0.23269	0	0.0316
	149-44	149-46	0.90166	0.08326	0.01508	0.03717
	149-44	149-47	1	0	0	-0.01416
	149-44	149-48	1	0	0	0.01383
	149-44	149-49	1	0	0	-0.00667
	149-44	149-51	1	0	0	-0.00156
	149-44	149-52	0.90725	0.09275	0	0.01365
	149-44	149-53	1	0	0	-0.03397
	149-44	149-54	0.93491	0.04296	0.02212	0.03113
	149-44	149-55	0.8737	0.1263	0	0.02672
	149-44	149-56	0.76028	0.20027	0.03945	0.04723
	149-44	149-57	0.67355	0.19739	0.12905	0.09389
	149-44	149-58	0.81921	0.08774	0.09305	0.05272
	149-44	149-59	0.64523	0.33199	0.02278	0.07366
	149-44	149-60	0.20731	0.39107	0.40163	0.29469
	149-44	149-61	1	0	0	0.0064
	149-44	149-62	1	0	0	-0.0043
	149-44	154-01	0.89863	0.07145	0.02991	0.04214
	149-44	154-02	0.95662	0.0119	0.03148	0.02821
	149-44	154-03	0.93557	0.05349	0.01094	0.02822
	149-44	154-04	0.91242	0.08758	0	0.0171
	149-44	154-05	1	0	0	-0.06332
	149-44	154-06	1	0	0	-0.02938
	149-44	154-07	0.79808	0.20192	0	0.03846
	149-44	154-08	0.96989	0.03011	0	-0.00279
	149-44	154-09	1	0	0	0.00301
	149-44	154-10	1	0	0	0.0037
	149-44	154-11	1	0	0	0.01326
	149-44	154-12	1	0	0	0.00604
	149-44	154-13	0.83293	0.12798	0.03909	0.03314
	149-44	154-14	1	0	0	-0.02928
	149-44	154-15	1	0	0	-0.02602
	149-44	154-16	1	0	0	-0.02818
	149-44	154-17	1	0	0	0.02589
	149-44	154-18	0.90289	0.09711	0	0.02597
	149-44	154-19	0.99762	0	0.00238	0.00706
	149-44	154-20	1	0	0	-0.00083
	149-44	154-21	0.88849	0.08062	0.03089	0.04489
	149-44	154-22	1	0	0	-0.03878
	149-44	154-23	0.97477	0	0.02523	0.0159
	149-44	154-24	0.79649	0.20351	0	0.05845
	149-44	154-25	0.87457	0.12543	0	0.01331
	149-44	154-26	1	0	0	-0.02215
	149-44	154-27	1	0	0	-0.0214
	149-44	154-28	1	0	0	-0.02069
	149-44	154-29	1	0	0	-0.01979
	149-44	154-30	1	0	0	-0.00073
	149-44	154-31	0.85412	0.10535	0.04053	0.05525
	149-44	154-32	0.91492	0.06835	0.01672	0.03471
	149-44	154-33	0.86504	0.13496	0	0.03195
	149-44	154-34	1	0	0	-0.0218
	149-44	154-35	0.81218	0.18782	0	0.03669
	149-44	154-36	1	0	0	-0.03883
	149-44	154-37	0.98776	0	0.01224	0.01037
	149-44	154-38	0.98073	0.00309	0.01619	0.00305
	149-44	154-39	0.85836	0.12328	0.01835	0.04886
	149-44	154-40	1	0	0	-0.07461
	149-44	154-41	1	0	0	-0.02175
	149-44	154-42	1	0	0	-0.05701
	149-44	154-43	1	0	0	-0.00295
	149-44	154-44	1	0	0	-0.01565
	149-44	154-45	1	0	0	0.00564
	149-44	154-46	0.94662	0.05338	0	0.0171
	149-44	154-47	1	0	0	0.00299
	149-44	155-01	0.78505	0.21495	0	0.028
	149-44	155-02	1	0	0	-0.12355
	149-44	155-03	1	0	0	-0.00708
	149-44	155-04	1	0	0	-0.03984
	149-44	155-05	1	0	0	-0.04903
	149-44	155-06	1	0	0	-0.0459
	149-44	155-07	1	0	0	-0.05903
	149-44	155-08	1	0	0	-0.02357
	149-44	155-09	1	0	0	-0.00589
	149-44	155-10	1	0	0	-0.0414
	149-44	155-11	1	0	0	-2e-05
	149-44	155-12	1	0	0	-0.01077
	149-44	155-13	1	0	0	-0.0285
	149-44	155-14	1	0	0	-0.12144
	149-44	155-15	1	0	0	-0.03659
	149-44	155-16	1	0	0	-0.02052
	149-44	155-17	1	0	0	-0.03757
	149-44	155-18	1	0	0	-0.06844
	149-44	155-19	1	0	0	-0.00643
	149-44	155-20	1	0	0	0.00729
	149-44	155-21	1	0	0	-0.04741
	149-44	155-22	1	0	0	-0.02062
	149-44	155-23	1	0	0	-0.09372
	149-44	155-24	1	0	0	-0.22023
	149-44	155-25	1	0	0	-0.01113
	149-44	155-26	1	0	0	-0.15142
	149-44	155-27	1	0	0	-0.01317
	149-44	155-28	1	0	0	-0.00852
	149-44	155-29	1	0	0	-0.44394
	149-44	155-30	0.96106	0.03894	0	-0.00284
	149-44	155-31	1	0	0	-0.30152
	149-44	155-32	1	0	0	0.00475
	149-44	155-33	1	0	0	-0.03018
	149-44	155-34	1	0	0	-0.04457
	149-44	155-35	1	0	0	-0.03479
	149-44	155-36	0.9073	0.06638	0.02633	0.03906
	149-44	155-37	0.98943	0.00264	0.00792	0.01419
	149-44	155-38	1	0	0	-0.54311
	149-44	155-39	1	0	0	-0.00743
	149-44	155-40	1	0	0	-0.02155
	149-44	155-41	1	0	0	0.00595
	149-44	155-42	1	0	0	-0.03333
	149-44	155-43	1	0	0	-0.01667
	149-44	155-44	0.8817	0.1183	0	-0.00097
	149-44	155-45	1	0	0	-0.02744
	149-44	155-46	0.96051	0.03313	0.00636	0.02077
	149-44	155-47	1	0	0	0.00213
	149-44	155-48	1	0	0	-0.0133
	149-44	155-49	0.97268	0.02732	0	0.01548
	149-44	155-51	1	0	0	-0.00445
	149-44	155-52	1	0	0	-0.02308
	149-44	155-53	1	0	0	-0.01313
	149-44	155-54	1	0	0	-0.00559
	149-44	155-55	1	0	0	-0.10163
	149-44	155-56	1	0	0	-0.00245
	149-44	155-57	1	0	0	-0.00251
	149-44	155-58	1	0	0	-0.02133
	149-44	155-59	1	0	0	-0.03056
	149-44	155-60	1	0	0	-0.16785
	149-44	155-61	0.86504	0.13496	0	0.00082
	149-44	155-62	1	0	0	-0.03642
	149-44	155-63	0.90972	0.09028	0	0.02043
	149-44	155-64	0.955	0.045	0	-0.00398
	149-44	155-65	1	0	0	-0.06638
	149-44	155-66	1	0	0	-0.01978
	149-44	155-67	0.95243	0	0.04757	-0.06858
	149-44	155-68	1	0	0	-0.02922
	149-44	155-69	1	0	0	-0.05192
	149-44	155-70	1	0	0	-0.00488
	149-44	155-72	1	0	0	-0.05062
	149-44	155-73	1	0	0	-0.02959
	149-44	155-74	1	0	0	-0.02154
	149-44	155-75	1	0	0	-0.03608
	149-44	155-76	1	0	0	-0.05812
	149-44	155-77	0.59128	0.40872	0	0.03538
	149-44	155-78	1	0	0	-0.00455
	149-44	155-79	1	0	0	-0.039
	149-44	155-80	1	0	0	-0.02703
	149-44	155-81	1	0	0	-0.02622
	149-44	155-82	1	0	0	0.00354
	149-44	155-83	1	0	0	-0.07642
	149-44	155-84	0.92882	0.07118	0	0.01529
	149-44	155-85	1	0	0	-0.01122
	149-44	163-01	1	0	0	-0.01712
	149-44	163-02	0.84826	0.15174	0	0.01252
	149-44	163-03	1	0	0	-0.0147
	149-44	163-04	1	0	0	-0.09737
	149-44	163-05	1	0	0	-0.04994
	149-44	163-06	1	0	0	-0.02132
	149-44	164-01	1	0	0	0.01029
	149-44	164-02	1	0	0	-0.00346
	149-44	164-03	1	0	0	-0.0091
	149-44	164-04	0.98209	0	0.01791	0.00034
	149-44	164-05	1	0	0	-0.04529
	149-44	164-06	1	0	0	-0.00991
	149-44	164-07	0.9756	0.01065	0.01374	-0.0118
	149-44	166-01	0.95711	0.03053	0.01236	0.0115
	149-44	166-02	0.9223	0.0777	0	0.014
	149-44	166-03	1	0	0	-0.05032
	149-44	166-04	0.86069	0.13931	0	0.01405
	149-44	166-05	0.93582	0.06418	0	0.00108
	149-44	166-06	1	0	0	0.01768
	149-44	166-07	1	0	0	0.011
	149-44	167-01	0.91714	0.07013	0.01274	0.0333
	149-44	167-02	0.91973	0.08027	0	0.00869
	149-44	167-03	0.85604	0.14396	0	0.00366
	149-44	167-04	0.92711	0.07289	0	0.02281
	149-44	167-05	0.84152	0.15848	0	-0.00543
	149-44	167-06	0.95027	0.04973	0	-0.01371
	149-44	167-07	0.85047	0.14953	0	0.03295
	149-44	167-08	0.89016	0.1092	0.00063	-0.01244
	149-45	149-01	0.42673	0.57327	0	0.1194
	149-45	149-02	0.89455	0.10545	0	-0.03779
	149-45	149-03	0.67464	0.32536	0	-0.00042
	149-45	149-04	0.92845	0.07155	0	-0.06701
	149-45	149-05	0.35437	0.64563	0	0.12861
	149-45	149-06	0.76101	0.23899	0	0.03123
	149-45	149-07	0.77937	0.22063	0	0.02249
	149-45	149-08	0.55654	0.44346	0	0.09846
	149-45	149-09	0.66192	0.33808	0	0.08526
	149-45	149-10	0.6869	0.3131	0	0.07625
	149-45	149-11	0.46234	0.53767	0	0.12983
	149-45	149-12	0.53023	0.46977	0	0.11543
	149-45	149-13	0.50533	0.48815	0.00652	0.1375
	149-45	149-46	0.18221	0.80731	0.01048	0.22432
	149-45	149-47	0.69453	0.30547	0	0.01164
	149-45	149-48	0.74366	0.25634	0	0.03405
	149-45	149-49	0.5044	0.4956	0	0.12372
	149-45	149-51	0.61127	0.38873	0	0.06651
	149-45	149-52	0.54334	0.45666	0	0.09219
	149-45	149-53	0.6829	0.3171	0	0.04444
	149-45	149-54	0.26004	0.73996	0	0.18886
	149-45	149-55	0.38838	0.61162	0	0.15284
	149-45	149-56	0.75778	0.24222	0	-0.00437
	149-45	149-57	0.71983	0.28017	0	0.01337
	149-45	149-58	0.70444	0.29556	0	0.00663
	149-45	149-59	0.74502	0.25498	0	0.00612
	149-45	149-60	0.86116	0.13884	0	0.00572
	149-45	149-61	0.6969	0.3031	0	0.03895
	149-45	149-62	0.68519	0.31481	0	0.0639
	149-45	154-01	0.6142	0.3858	0	0.07938
	149-45	154-02	0.59358	0.40642	0	0.07319
	149-45	154-03	0.67675	0.32325	0	0.04913
	149-45	154-04	0.57223	0.42777	0	0.08341
	149-45	154-05	0.94783	0.05217	0	-0.04813
	149-45	154-06	0.83473	0.16527	0	-0.00044
	149-45	154-07	0.57156	0.42844	0	0.08573
	149-45	154-08	0.62688	0.37312	0	0.07884
	149-45	154-09	0.78537	0.21463	0	0.02703
	149-45	154-10	0.85588	0.14412	0	0.00613
	149-45	154-11	0.74373	0.25627	0	0.05797
	149-45	154-12	0.69542	0.30458	0	0.03562
	149-45	154-13	0.84006	0.15994	0	-0.00788
	149-45	154-14	0.87031	0.12969	0	-0.0113
	149-45	154-15	0.76622	0.23378	0	0.01282
	149-45	154-16	0.63188	0.36812	0	0.0441
	149-45	154-17	0.58752	0.41248	0	0.07464
	149-45	154-18	0.66632	0.33368	0	0.05659
	149-45	154-19	0.68305	0.31695	0	0.03836
	149-45	154-20	0.71616	0.28384	0	0.02492
	149-45	154-21	0.71649	0.28351	0	0.05081
	149-45	154-22	0.7623	0.2377	0	0.04411
	149-45	154-23	0.58801	0.41199	0	0.06179
	149-45	154-24	0.53294	0.46706	0	0.09455
	149-45	154-25	0.73585	0.26415	0	0.06242
	149-45	154-26	0.74288	0.25712	0	0.02807
	149-45	154-27	0.76612	0.23388	0	0.04805
	149-45	154-28	0.6483	0.3517	0	0.06837
	149-45	154-29	0.74475	0.25525	0	0.06598
	149-45	154-30	0.74303	0.25697	0	0.03233
	149-45	154-31	0.58213	0.41787	0	0.09543
	149-45	154-32	0.74812	0.25188	0	0.07942
	149-45	154-33	0.71415	0.28585	0	0.05676
	149-45	154-34	0.74023	0.25977	0	0.02649
	149-45	154-35	0.63174	0.36826	0	0.08983
	149-45	154-36	0.81682	0.18318	0	0.00692
	149-45	154-37	0.61351	0.38649	0	0.05969
	149-45	154-38	0.81201	0.18799	0	0.01986
	149-45	154-39	0.72036	0.27964	0	0.04718
	149-45	154-40	0.62864	0.37136	0	0.01514
	149-45	154-41	0.69103	0.30897	0	0.04054
	149-45	154-42	0.74273	0.25727	0	0.01289
	149-45	154-43	0.85536	0.14464	0	0.05602
	149-45	154-44	0.65723	0.34277	0	0.02846
	149-45	154-45	0.78773	0.21227	0	0.03257
	149-45	154-46	0.76806	0.23194	0	0.07114
	149-45	154-47	0.68765	0.31235	0	0.0516
	149-45	155-01	0.61883	0.38117	0	0.08112
	149-45	155-02	0.79479	0.20521	0	-0.01748
	149-45	155-03	0.6591	0.3409	0	0.03377
	149-45	155-04	0.83533	0.16467	0	0.02569
	149-45	155-05	0.66298	0.33702	0	0.03997
	149-45	155-06	0.78667	0.21333	0	-0.00293
	149-45	155-07	0.74176	0.25824	0	0.00183
	149-45	155-08	0.74195	0.25805	0	0.0157
	149-45	155-09	0.64746	0.35254	0	0.06074
	149-45	155-10	0.60677	0.39323	0	0.04023
	149-45	155-11	0.72665	0.27335	0	0.01689
	149-45	155-12	0.71579	0.28421	0	0.03391
	149-45	155-13	0.81271	0.18729	0	0.02282
	149-45	155-14	0.77204	0.22796	0	-0.02751
	149-45	155-15	0.80826	0.19174	0	-0.00151
	149-45	155-16	0.68997	0.31003	0	0.05077
	149-45	155-17	0.64271	0.35729	0	0.04168
	149-45	155-18	0.87858	0.12142	0	-0.03511
	149-45	155-19	0.71074	0.28926	0	0.04431
	149-45	155-20	0.54265	0.45735	0	0.08522
	149-45	155-21	0.66557	0.33443	0	0.00621
	149-45	155-22	0.61067	0.38933	0	0.09269
	149-45	155-23	0.77079	0.22921	0	-0.00379
	149-45	155-24	1	0	0	-0.16259
	149-45	155-25	0.61891	0.38109	0	0.06523
	149-45	155-26	0.88525	0.11475	0	-0.05883
	149-45	155-27	0.68616	0.31384	0	0.02376
	149-45	155-28	0.64892	0.35108	0	0.05987
	149-45	155-29	1	0	0	-0.31443
	149-45	155-30	0.50613	0.49387	0	0.08398
	149-45	155-31	1	0	0	-0.15439
	149-45	155-32	0.77349	0.22651	0	0.04332
	149-45	155-33	0.7791	0.2209	0	0.03132
	149-45	155-34	0.68012	0.31988	0	0.04871
	149-45	155-35	0.77025	0.22975	0	0.02918
	149-45	155-36	0.61698	0.38302	0	0.08304
	149-45	155-37	0.7123	0.2877	0	0.06917
	149-45	155-38	1	0	0	-0.36578
	149-45	155-39	0.7286	0.2714	0	0.05665
	149-45	155-40	0.65741	0.34259	0	0.08047
	149-45	155-41	0.55272	0.44728	0	0.09608
	149-45	155-42	0.65791	0.34209	0	0.04262
	149-45	155-43	0.52508	0.47492	0	0.07593
	149-45	155-44	0.55275	0.44725	0	0.08942
	149-45	155-45	0.7142	0.2858	0	0.02062
	149-45	155-46	0.60785	0.39215	0	0.0757
	149-45	155-47	0.56267	0.43733	0	0.07541
	149-45	155-48	0.68564	0.31436	0	0.05514
	149-45	155-49	0.70554	0.29446	0	0.05337
	149-45	155-51	0.60842	0.39158	0	0.0584
	149-45	155-52	0.71862	0.28138	0	0.04799
	149-45	155-53	0.74144	0.25856	0	0.02405
	149-45	155-54	0.63415	0.36585	0	0.05525
	149-45	155-55	0.88482	0.11518	0	-0.04756
	149-45	155-56	0.67075	0.32925	0	0.03504
	149-45	155-57	0.69601	0.30399	0	0.05152
	149-45	155-58	0.65974	0.34026	0	0.05581
	149-45	155-59	0.73669	0.26331	0	0.01371
	149-45	155-60	0.80996	0.19004	0	-0.03328
	149-45	155-61	0.50968	0.49032	0	0.08923
	149-45	155-62	0.73146	0.26854	0	0.0424
	149-45	155-63	0.5093	0.4907	0	0.09655
	149-45	155-64	0.66837	0.33163	0	0.06692
	149-45	155-65	0.78011	0.21989	0	-0.01245
	149-45	155-66	0.78144	0.21856	0	0.03019
	149-45	155-67	0.90791	0.09209	0	-0.08303
	149-45	155-68	0.67357	0.32643	0	0.06346
	149-45	155-69	0.78375	0.21625	0	0.01877
	149-45	155-70	0.6043	0.3957	0	0.05792
	149-45	155-72	0.77031	0.22969	0	0.00247
	149-45	155-73	0.73658	0.26342	0	0.02925
	149-45	155-74	0.76629	0.23371	0	0.05698
	149-45	155-75	0.6532	0.3468	0	0.04988
	149-45	155-76	0.73527	0.26473	0	0.00291
	149-45	155-77	0.31648	0.68352	0	0.1772
	149-45	155-78	0.6451	0.3549	0	0.06557
	149-45	155-79	0.73342	0.26658	0	0.02647
	149-45	155-80	0.7721	0.2279	0	0.03781
	149-45	155-81	0.73733	0.26267	0	0.02447
	149-45	155-82	0.69625	0.30375	0	0.06204
	149-45	155-83	0.82475	0.17525	0	-0.02567
	149-45	155-84	0.54933	0.45067	0	0.06792
	149-45	155-85	0.70254	0.29746	0	0.04159
	149-45	163-01	0.67997	0.32003	0	0.01159
	149-45	163-02	0.79707	0.20293	0	0.03938
	149-45	163-03	0.79028	0.20972	0	0.01737
	149-45	163-04	0.8042	0.1958	0	-0.01805
	149-45	163-05	0.80441	0.19559	0	-0.00626
	149-45	163-06	0.70576	0.29424	0	0.01666
	149-45	164-01	0.78075	0.21925	0	0.04094
	149-45	164-02	0.70658	0.29342	0	0.03922
	149-45	164-03	0.79433	0.20567	0	0.05115
	149-45	164-04	0.81221	0.18779	0	0.01478
	149-45	164-05	0.82753	0.17247	0	-0.00207
	149-45	164-06	0.74124	0.25876	0	0.06251
	149-45	164-07	0.74701	0.25299	0	0.02024
	149-45	166-01	0.74882	0.25118	0	0.03513
	149-45	166-02	0.59961	0.40039	0	0.06776
	149-45	166-03	0.77972	0.22028	0	0.01314
	149-45	166-04	0.79619	0.20381	0	0.00647
	149-45	166-05	0.58428	0.41572	0	0.09176
	149-45	166-06	0.77444	0.22556	0	0.03903
	149-45	166-07	0.74547	0.25453	0	0.05967
	149-45	167-01	0.67356	0.32644	0	0.05367
	149-45	167-02	0.69659	0.30341	0	0.02342
	149-45	167-03	0.7614	0.2386	0	0.00772
	149-45	167-04	0.58575	0.41425	0	0.06392
	149-45	167-05	0.82827	0.17173	0	-0.01196
	149-45	167-06	0.77551	0.22449	0	-0.00365
	149-45	167-07	0.62187	0.37813	0	0.05293
	149-45	167-08	0.8978	0.1022	0	-0.03175
	149-46	149-47	1	0	0	-0.03023
	149-46	149-48	1	0	0	0.00679
	149-46	149-49	1	0	0	0.03292
	149-46	154-01	0.78837	0.18903	0.0226	0.08446
	149-46	154-02	0.97074	0	0.02926	0.03388
	149-46	154-03	0.80835	0.18775	0.0039	0.06143
	149-46	154-04	0.8593	0.1407	0	0.03645
	149-46	154-05	1	0	0	-0.05227
	149-46	154-06	1	0	0	-0.03314
	149-46	154-07	0.85153	0.14847	0	0.03895
	149-46	154-08	0.82608	0.14828	0.02564	0.0761
	149-46	154-09	1	0	0	-0.01468
	149-46	154-10	1	0	0	-0.05286
	149-46	154-11	0.93408	0	0.06592	0.03469
	149-46	154-12	1	0	0	0.00159
	149-46	154-13	0.98361	0.00861	0.00777	-0.01436
	149-46	154-14	1	0	0	-0.02196
	149-46	154-15	1	0	0	-0.01624
	149-46	154-16	1	0	0	-0.00253
	149-46	154-17	0.96762	0	0.03238	0.04215
	149-46	154-18	1	0	0	0.00377
	149-46	154-19	1	0	0	-0.03225
	149-46	154-20	0.8326	0.1674	0	0.02466
	149-46	154-21	0.95929	0.04071	0	0.0201
	149-46	154-22	0.91738	0.08262	0	0.02595
	149-46	154-23	0.94413	0.05587	0	0.03448
	149-46	154-24	0.8622	0.1378	0	0.04545
	149-46	154-25	1	0	0	0.01828
	149-46	154-26	0.97659	0	0.02341	0.00018
	149-46	154-27	1	0	0	-0.01026
	149-46	154-28	1	0	0	0.00798
	149-46	154-29	0.84967	0.15033	0	0.04616
	149-46	154-30	1	0	0	-0.00926
	149-46	154-31	0.76007	0.23993	0	0.04982
	149-46	154-32	0.94187	0.00112	0.05701	0.05618
	149-46	154-33	0.90405	0.04434	0.05161	0.05094
	149-46	154-34	1	0	0	-0.0024
	149-46	154-35	0.86487	0.13513	0	0.05492
	149-46	154-36	0.92994	0.05915	0.01091	0.00338
	149-46	154-37	0.9543	0.02542	0.02028	0.02181
	149-46	154-38	1	0	0	-0.03202
	149-46	154-39	0.93218	0	0.06782	0.03909
	149-46	154-40	1	0	0	-0.05237
	149-46	154-41	1	0	0	-0.00114
	149-46	154-42	1	0	0	-0.03135
	149-46	154-43	1	0	0	0.01689
	149-46	154-44	0.87571	0.09145	0.03285	0.03261
	149-46	154-45	0.97065	0.02935	0	0.02083
	149-46	154-46	0.93873	0.06127	0	0.03856
	149-46	154-47	0.94813	0.05187	0	0.02927
	149-46	155-01	0.97067	0	0.02933	0.03698
	149-46	155-02	1	0	0	-0.06565
	149-46	155-03	0.94445	0.05555	0	-0.00279
	149-46	155-04	0.98179	0	0.01821	-0.00563
	149-46	155-05	1	0	0	-0.00324
	149-46	155-06	1	0	0	-0.04712
	149-46	155-07	1	0	0	-0.06145
	149-46	155-08	1	0	0	-0.00997
	149-46	155-09	1	0	0	-0.01005
	149-46	155-10	1	0	0	-0.02119
	149-46	155-11	1	0	0	-0.01104
	149-46	155-12	1	0	0	-0.00167
	149-46	155-13	1	0	0	-0.02007
	149-46	155-14	1	0	0	-0.07558
	149-46	155-15	1	0	0	-0.04012
	149-46	155-16	1	0	0	0.01687
	149-46	155-17	1	0	0	-0.00376
	149-46	155-18	1	0	0	-0.08849
	149-46	155-19	1	0	0	-0.00575
	149-46	155-20	0.86831	0.13169	0	0.05349
	149-46	155-21	1	0	0	-0.03499
	149-46	155-22	0.90006	0.09994	0	0.04975
	149-46	155-23	1	0	0	-0.05872
	149-46	155-24	1	0	0	-0.20758
	149-46	155-25	0.89493	0.0847	0.02037	0.03188
	149-46	155-26	1	0	0	-0.0958
	149-46	155-27	0.86078	0.13922	0	-0.01058
	149-46	155-28	0.87218	0.12782	0	0.03295
	149-46	155-29	1	0	0	-0.36012
	149-46	155-30	0.90271	0.09729	0	0.03848
	149-46	155-31	1	0	0	-0.23534
	149-46	155-32	1	0	0	-0.01596
	149-46	155-33	1	0	0	0.00064
	149-46	155-34	1	0	0	0.00502
	149-46	155-35	1	0	0	-0.00719
	149-46	155-36	0.92986	0	0.07014	0.03719
	149-46	155-37	1	0	0	0.01715
	149-46	155-38	1	0	0	-0.41763
	149-46	155-39	1	0	0	0.02159
	149-46	155-40	0.91699	0.08301	0	0.02718
	149-46	155-41	0.97798	0.01973	0.00229	0.03515
	149-46	155-42	1	0	0	-0.00425
	149-46	155-43	0.91545	0.08455	0	0.02559
	149-46	155-44	0.76778	0.23222	0	0.06323
	149-46	155-45	0.95811	0.04189	0	-9e-05
	149-46	155-46	1	0	0	0.02318
	149-46	155-47	0.94917	0.04353	0.00731	0.03059
	149-46	155-48	1	0	0	0.00214
	149-46	155-49	0.89349	0.10651	0	0.02562
	149-46	155-51	0.99053	0	0.00947	0.02079
	149-46	155-52	0.95804	0.04196	0	0.02497
	149-46	155-53	0.99372	0.00628	0	0.00698
	149-46	155-54	0.90671	0.09329	0	0.01891
	149-46	155-55	1	0	0	-0.0881
	149-46	155-56	1	0	0	-0.01724
	149-46	155-57	1	0	0	-0.00165
	149-46	155-58	0.87264	0.12736	0	0.02195
	149-46	155-59	0.88353	0.11647	0	-0.00296
	149-46	155-60	1	0	0	-0.11535
	149-46	155-61	0.76786	0.23214	0	0.05313
	149-46	155-62	1	0	0	0.00962
	149-46	155-63	0.87389	0.12611	0	0.05207
	149-46	155-64	1	0	0	0.01437
	149-46	155-65	1	0	0	-0.04261
	149-46	155-66	1	0	0	-0.01892
	149-46	155-67	1	0	0	-0.10649
	149-46	155-68	1	0	0	0.02138
	149-46	155-69	1	0	0	-0.03678
	149-46	155-70	0.89917	0.10083	0	0.02303
	149-46	155-72	1	0	0	-0.05704
	149-46	155-73	1	0	0	-0.0153
	149-46	155-74	1	0	0	0.01959
	149-46	155-75	1	0	0	-0.00702
	149-46	155-76	1	0	0	-0.05084
	149-46	155-77	0.53259	0.46741	0	0.08014
	149-46	155-78	1	0	0	0.01749
	149-46	155-79	1	0	0	-0.02234
	149-46	155-80	1	0	0	-0.01111
	149-46	155-81	1	0	0	-0.01703
	149-46	155-82	0.96852	0.03148	0	0.01694
	149-46	155-83	1	0	0	-0.06726
	149-46	155-84	0.82042	0.17958	0	0.03775
	149-46	155-85	0.95204	0.04796	0	0.01137
	149-46	163-01	1	0	0	-0.02012
	149-46	163-02	1	0	0	-0.00994
	149-46	163-03	1	0	0	-0.02472
	149-46	163-04	1	0	0	-0.04947
	149-46	163-05	1	0	0	-0.05038
	149-46	163-06	1	0	0	-0.01788
	149-46	164-01	1	0	0	-0.01948
	149-46	164-02	1	0	0	-0.01271
	149-46	164-03	1	0	0	-0.00356
	149-46	164-04	1	0	0	-0.03228
	149-46	164-05	1	0	0	-0.06073
	149-46	164-06	1	0	0	-0.00669
	149-46	164-07	1	0	0	-0.02477
	149-46	166-01	0.95073	0.02412	0.02515	0.01653
	149-46	166-02	0.86809	0.13191	0	0.03425
	149-46	166-03	1	0	0	-0.02227
	149-46	166-04	0.82307	0.17693	0	0.02113
	149-46	166-05	0.92581	0.07419	0	0.02487
	149-46	166-06	1	0	0	0.0138
	149-46	166-07	0.96789	0.00094	0.03116	0.03771
	149-46	167-01	0.97917	0	0.02083	0.01897
	149-46	167-02	1	0	0	-0.03629
	149-46	167-03	1	0	0	-0.03019
	149-46	167-04	1	0	0	-0.01038
	149-46	167-05	1	0	0	-0.05103
	149-46	167-06	0.9019	0.0981	0	-0.01453
	149-46	167-07	0.94214	0.05786	0	0.00479
	149-46	167-08	1	0	0	-0.06347
	149-47	149-48	0.574	0.39235	0.03365	0.1206
	149-47	149-49	0.93176	0.06824	0	-0.00722
	149-47	154-01	0.98304	0	0.01696	0.01226
	149-47	154-02	1	0	0	-0.0092
	149-47	154-03	1	0	0	-0.02309
	149-47	154-04	0.96997	0.03003	0	-0.0019
	149-47	154-05	1	0	0	-0.12884
	149-47	154-06	1	0	0	-0.04871
	149-47	154-07	1	0	0	-0.03275
	149-47	154-08	1	0	0	-0.01288
	149-47	154-09	1	0	0	-0.02739
	149-47	154-10	1	0	0	-0.08696
	149-47	154-11	1	0	0	-0.01867
	149-47	154-12	0.89353	0.10647	0	0.02514
	149-47	154-13	1	0	0	-0.06604
	149-47	154-14	1	0	0	-0.06938
	149-47	154-15	1	0	0	-0.0194
	149-47	154-16	1	0	0	-0.04507
	149-47	154-17	1	0	0	-0.00365
	149-47	154-18	1	0	0	-0.01613
	149-47	154-19	1	0	0	-0.02539
	149-47	154-20	1	0	0	-0.04927
	149-47	154-21	1	0	0	-0.00555
	149-47	154-22	1	0	0	-0.00994
	149-47	154-23	0.99454	0	0.00546	0.0066
	149-47	154-24	1	0	0	0.00372
	149-47	154-25	1	0	0	-0.04196
	149-47	154-26	1	0	0	-0.04576
	149-47	154-27	1	0	0	-0.04401
	149-47	154-28	1	0	0	-0.02872
	149-47	154-29	0.84089	0.15911	0	0.01126
	149-47	154-30	1	0	0	-0.03254
	149-47	154-31	1	0	0	4e-05
	149-47	154-32	0.966	0	0.034	0.0193
	149-47	154-33	1	0	0	-0.01884
	149-47	154-34	1	0	0	-0.04381
	149-47	154-35	1	0	0	-0.01055
	149-47	154-36	1	0	0	-0.06323
	149-47	154-37	1	0	0	-0.00455
	149-47	154-38	1	0	0	-0.02146
	149-47	154-39	1	0	0	-0.02417
	149-47	154-40	1	0	0	-0.07277
	149-47	154-41	1	0	0	-0.05111
	149-47	154-42	1	0	0	-0.05484
	149-47	154-43	1	0	0	-0.02554
	149-47	154-44	1	0	0	-0.04055
	149-47	154-45	1	0	0	-0.03867
	149-47	154-46	1	0	0	-0.03122
	149-47	154-47	1	0	0	-0.02728
	149-47	155-01	1	0	0	-0.02292
	149-47	155-02	1	0	0	-0.13304
	149-47	155-03	1	0	0	-0.03576
	149-47	155-04	1	0	0	-0.04394
	149-47	155-05	1	0	0	-0.06428
	149-47	155-06	1	0	0	-0.06875
	149-47	155-07	1	0	0	-0.06336
	149-47	155-08	1	0	0	-0.03434
	149-47	155-09	1	0	0	-0.0497
	149-47	155-10	1	0	0	-0.01886
	149-47	155-11	1	0	0	-0.0437
	149-47	155-12	1	0	0	-0.05844
	149-47	155-13	1	0	0	-0.06076
	149-47	155-14	1	0	0	-0.15002
	149-47	155-15	1	0	0	-0.06996
	149-47	155-16	1	0	0	-0.03247
	149-47	155-17	1	0	0	-0.06505
	149-47	155-18	1	0	0	-0.09854
	149-47	155-19	1	0	0	-0.02042
	149-47	155-20	1	0	0	-0.02263
	149-47	155-21	1	0	0	-0.04168
	149-47	155-22	1	0	0	-0.0353
	149-47	155-23	1	0	0	-0.12506
	149-47	155-24	1	0	0	-0.21289
	149-47	155-25	1	0	0	-0.04561
	149-47	155-26	1	0	0	-0.17472
	149-47	155-27	1	0	0	-0.0516
	149-47	155-28	1	0	0	-0.01767
	149-47	155-29	1	0	0	-0.4779
	149-47	155-30	0.82224	0.17776	0	0.01584
	149-47	155-31	1	0	0	-0.32285
	149-47	155-32	1	0	0	-0.04396
	149-47	155-33	1	0	0	-0.05929
	149-47	155-34	1	0	0	-0.04533
	149-47	155-35	1	0	0	-0.04838
	149-47	155-36	1	0	0	-0.01821
	149-47	155-37	1	0	0	-0.00704
	149-47	155-38	1	0	0	-0.57185
	149-47	155-39	1	0	0	-0.02563
	149-47	155-40	1	0	0	-0.02457
	149-47	155-41	1	0	0	-0.02961
	149-47	155-42	1	0	0	-0.04079
	149-47	155-43	1	0	0	-0.00847
	149-47	155-44	0.89938	0.10062	0	0.00349
	149-47	155-45	1	0	0	-0.01322
	149-47	155-46	0.97436	0.02564	0	-0.0023
	149-47	155-47	0.96073	0.03927	0	-0.00268
	149-47	155-48	1	0	0	-0.03839
	149-47	155-49	1	0	0	-0.01499
	149-47	155-51	1	0	0	-0.01635
	149-47	155-52	1	0	0	-0.03238
	149-47	155-53	1	0	0	-0.05187
	149-47	155-54	1	0	0	-0.01997
	149-47	155-55	1	0	0	-0.09703
	149-47	155-56	0.99672	0.00207	0.00122	0.0061
	149-47	155-57	1	0	0	-0.01253
	149-47	155-58	1	0	0	-0.00139
	149-47	155-59	1	0	0	-0.03774
	149-47	155-60	1	0	0	-0.16602
	149-47	155-61	0.91037	0.08963	0	0.00326
	149-47	155-62	1	0	0	-0.06028
	149-47	155-63	0.91477	0.08523	0	-0.00258
	149-47	155-64	1	0	0	-0.02755
	149-47	155-65	1	0	0	-0.07153
	149-47	155-66	1	0	0	-0.04569
	149-47	155-67	1	0	0	-0.16407
	149-47	155-68	1	0	0	-0.03282
	149-47	155-69	1	0	0	-0.07043
	149-47	155-70	1	0	0	-0.00625
	149-47	155-72	1	0	0	-0.07274
	149-47	155-73	1	0	0	-0.05609
	149-47	155-74	1	0	0	-0.03512
	149-47	155-75	1	0	0	-0.05461
	149-47	155-76	1	0	0	-0.03534
	149-47	155-77	0.54149	0.45851	0	0.03639
	149-47	155-78	1	0	0	-0.01393
	149-47	155-79	1	0	0	-0.06458
	149-47	155-80	1	0	0	-0.05797
	149-47	155-81	1	0	0	-0.03345
	149-47	155-82	1	0	0	-0.00415
	149-47	155-83	1	0	0	-0.10505
	149-47	155-84	0.92484	0.07516	0	-0.00291
	149-47	155-85	1	0	0	-0.00369
	149-47	163-01	1	0	0	-0.03138
	149-47	163-02	1	0	0	-0.03544
	149-47	163-03	1	0	0	-0.0466
	149-47	163-04	1	0	0	-0.10038
	149-47	163-05	1	0	0	-0.05016
	149-47	163-06	1	0	0	-0.0325
	149-47	164-01	0.80301	0.19699	0	-0.00323
	149-47	164-02	1	0	0	-0.0203
	149-47	164-03	1	0	0	-0.03707
	149-47	164-04	1	0	0	-0.02608
	149-47	164-05	1	0	0	-0.0674
	149-47	164-06	1	0	0	-0.00761
	149-47	164-07	1	0	0	-0.04099
	149-47	166-01	1	0	0	-0.0297
	149-47	166-02	0.93509	0.06491	0	0.00034
	149-47	166-03	1	0	0	-0.04194
	149-47	166-04	1	0	0	-0.0398
	149-47	166-05	1	0	0	-0.01708
	149-47	166-06	1	0	0	-0.0301
	149-47	166-07	1	0	0	-0.03875
	149-47	167-01	1	0	0	-0.03883
	149-47	167-02	1	0	0	-0.02692
	149-47	167-03	1	0	0	-0.05264
	149-47	167-04	1	0	0	-0.00903
	149-47	167-05	1	0	0	-0.07206
	149-47	167-06	1	0	0	-0.03954
	149-47	167-07	0.96599	0.03401	0	0.01319
	149-47	167-08	1	0	0	-0.08925
	149-48	149-49	0.95459	0.0409	0.00451	0.0273
	149-48	154-01	1	0	0	0.00243
	149-48	154-02	1	0	0	-0.00233
	149-48	154-03	1	0	0	0.01332
	149-48	154-04	0.81924	0.18076	0	0.027
	149-48	154-05	1	0	0	-0.13842
	149-48	154-06	1	0	0	-0.06517
	149-48	154-07	1	0	0	-0.00678
	149-48	154-08	0.989	0.011	0	0.01073
	149-48	154-09	1	0	0	-0.03814
	149-48	154-10	1	0	0	-0.06101
	149-48	154-11	0.97092	0	0.02908	0.02206
	149-48	154-12	0.95301	0	0.04699	0.01996
	149-48	154-13	1	0	0	-0.03786
	149-48	154-14	1	0	0	-0.04709
	149-48	154-15	1	0	0	-0.02594
	149-48	154-16	1	0	0	-0.01368
	149-48	154-17	1	0	0	0.00521
	149-48	154-18	1	0	0	-0.00191
	149-48	154-19	1	0	0	-0.01918
	149-48	154-20	1	0	0	-0.03509
	149-48	154-21	1	0	0	0.00694
	149-48	154-22	1	0	0	-0.0114
	149-48	154-23	0.97953	0.02047	0	0.01608
	149-48	154-24	0.99672	0.00328	0	0.01496
	149-48	154-25	1	0	0	-0.00717
	149-48	154-26	1	0	0	-0.0349
	149-48	154-27	1	0	0	0.00354
	149-48	154-28	1	0	0	-0.02165
	149-48	154-29	0.87282	0.12718	0	0.02066
	149-48	154-30	1	0	0	-0.03666
	149-48	154-31	1	0	0	0.01233
	149-48	154-32	1	0	0	-0.00133
	149-48	154-33	0.95519	0.01769	0.02711	0.03253
	149-48	154-34	1	0	0	-0.0396
	149-48	154-35	1	0	0	-0.0067
	149-48	154-36	1	0	0	-0.06533
	149-48	154-37	0.98499	0.01501	0	-0.00114
	149-48	154-38	1	0	0	-0.00441
	149-48	154-39	1	0	0	-0.01799
	149-48	154-40	1	0	0	-0.08143
	149-48	154-41	1	0	0	-0.04703
	149-48	154-42	1	0	0	-0.06167
	149-48	154-43	1	0	0	0.01725
	149-48	154-44	0.97804	0.01878	0.00318	-0.00056
	149-48	154-45	0.96708	0.03292	0	0.01533
	149-48	154-46	1	0	0	0.01563
	149-48	154-47	1	0	0	-0.00251
	149-48	155-01	1	0	0	0.00079
	149-48	155-02	1	0	0	-0.096
	149-48	155-03	1	0	0	-0.01879
	149-48	155-04	1	0	0	-0.03192
	149-48	155-05	1	0	0	-0.04975
	149-48	155-06	1	0	0	-0.06546
	149-48	155-07	1	0	0	-0.0622
	149-48	155-08	1	0	0	-0.04005
	149-48	155-09	1	0	0	-0.03377
	149-48	155-10	1	0	0	-0.02654
	149-48	155-11	1	0	0	-0.03453
	149-48	155-12	1	0	0	-0.05452
	149-48	155-13	1	0	0	-0.03184
	149-48	155-14	1	0	0	-0.12148
	149-48	155-15	1	0	0	-0.07536
	149-48	155-16	1	0	0	-0.01416
	149-48	155-17	1	0	0	-0.04142
	149-48	155-18	1	0	0	-0.1078
	149-48	155-19	1	0	0	-0.02735
	149-48	155-20	1	0	0	-0.01876
	149-48	155-21	1	0	0	-0.05018
	149-48	155-22	0.92407	0.07593	0	-0.00443
	149-48	155-23	1	0	0	-0.09633
	149-48	155-24	1	0	0	-0.23173
	149-48	155-25	1	0	0	-0.02134
	149-48	155-26	1	0	0	-0.13896
	149-48	155-27	1	0	0	-0.04498
	149-48	155-28	1	0	0	0.00145
	149-48	155-29	1	0	0	-0.43455
	149-48	155-30	0.95974	0.04026	0	0.00746
	149-48	155-31	1	0	0	-0.28747
	149-48	155-32	1	0	0	-0.03473
	149-48	155-33	1	0	0	-0.04316
	149-48	155-34	1	0	0	-0.02763
	149-48	155-35	1	0	0	-0.04569
	149-48	155-36	1	0	0	-0.0064
	149-48	155-37	1	0	0	-0.00209
	149-48	155-38	1	0	0	-0.51948
	149-48	155-39	1	0	0	-0.01643
	149-48	155-40	1	0	0	-0.01856
	149-48	155-41	1	0	0	-0.02229
	149-48	155-42	1	0	0	-0.04668
	149-48	155-43	1	0	0	-0.00376
	149-48	155-44	0.89511	0.10489	0	0.01311
	149-48	155-45	1	0	0	-0.01915
	149-48	155-46	1	0	0	-0.01609
	149-48	155-47	1	0	0	-0.00049
	149-48	155-48	1	0	0	-0.01553
	149-48	155-49	1	0	0	-0.02067
	149-48	155-51	1	0	0	0.00254
	149-48	155-52	1	0	0	-0.02607
	149-48	155-53	1	0	0	-0.04418
	149-48	155-54	1	0	0	-0.0072
	149-48	155-55	1	0	0	-0.09247
	149-48	155-56	1	0	0	-0.0256
	149-48	155-57	1	0	0	-0.02575
	149-48	155-58	1	0	0	-0.00493
	149-48	155-59	1	0	0	-0.03503
	149-48	155-60	1	0	0	-0.12891
	149-48	155-61	0.90636	0.09364	0	0.00501
	149-48	155-62	1	0	0	-0.04401
	149-48	155-63	1	0	0	-0.00611
	149-48	155-64	1	0	0	-0.01294
	149-48	155-65	1	0	0	-0.06261
	149-48	155-66	1	0	0	-0.04447
	149-48	155-67	1	0	0	-0.18371
	149-48	155-68	1	0	0	-0.01094
	149-48	155-69	1	0	0	-0.05645
	149-48	155-70	1	0	0	-0.00666
	149-48	155-72	1	0	0	-0.06865
	149-48	155-73	1	0	0	-0.04296
	149-48	155-74	1	0	0	-0.02022
	149-48	155-75	1	0	0	-0.05511
	149-48	155-76	1	0	0	-0.04318
	149-48	155-77	0.57393	0.42607	0	0.0358
	149-48	155-78	1	0	0	-0.00876
	149-48	155-79	1	0	0	-0.041
	149-48	155-80	1	0	0	-0.03733
	149-48	155-81	1	0	0	-0.03307
	149-48	155-82	1	0	0	-0.00037
	149-48	155-83	1	0	0	-0.10883
	149-48	155-84	1	0	0	-0.00099
	149-48	155-85	1	0	0	-0.02384
	149-48	163-01	1	0	0	-0.01625
	149-48	163-02	1	0	0	0.0028
	149-48	163-03	1	0	0	-0.02146
	149-48	163-04	1	0	0	-0.09334
	149-48	163-05	1	0	0	-0.08804
	149-48	163-06	1	0	0	-0.04489
	149-48	164-01	1	0	0	-0.00086
	149-48	164-02	1	0	0	-0.01289
	149-48	164-03	1	0	0	-0.0259
	149-48	164-04	1	0	0	-0.03254
	149-48	164-05	1	0	0	-0.07899
	149-48	164-06	1	0	0	-0.00772
	149-48	164-07	1	0	0	-0.0371
	149-48	166-01	1	0	0	-0.03369
	149-48	166-02	1	0	0	-0.01516
	149-48	166-03	1	0	0	-0.04615
	149-48	166-04	1	0	0	-0.02526
	149-48	166-05	1	0	0	0.00328
	149-48	166-06	1	0	0	-0.02198
	149-48	166-07	1	0	0	-0.02949
	149-48	167-01	1	0	0	-0.02632
	149-48	167-02	1	0	0	-0.03794
	149-48	167-03	1	0	0	-0.06212
	149-48	167-04	1	0	0	0.00627
	149-48	167-05	1	0	0	-0.0717
	149-48	167-06	1	0	0	-0.05904
	149-48	167-07	1	0	0	-0.00873
	149-48	167-08	1	0	0	-0.08697
	149-49	154-01	0.90245	0.09755	0	0.02978
	149-49	154-02	0.73456	0.26544	0	0.06065
	149-49	154-03	0.84848	0.15152	0	0.03334
	149-49	154-04	0.87173	0.12827	0	0.0257
	149-49	154-05	1	0	0	-0.11763
	149-49	154-06	1	0	0	-0.02296
	149-49	154-07	0.90298	0.09702	0	0.03017
	149-49	154-08	0.75185	0.24815	0	0.05364
	149-49	154-09	0.90844	0	0.09156	0.03937
	149-49	154-10	0.93986	0.06014	0	-0.00397
	149-49	154-11	0.86593	0.12594	0.00813	0.05247
	149-49	154-12	0.7177	0.2823	0	0.05726
	149-49	154-13	1	0	0	-0.04091
	149-49	154-14	1	0	0	-0.02554
	149-49	154-15	0.9273	0.04161	0.03109	0.01068
	149-49	154-16	0.75038	0.24962	0	0.03888
	149-49	154-17	0.9447	0.05123	0.00407	0.04584
	149-49	154-18	0.92171	0.07829	0	0.02569
	149-49	154-19	0.81775	0.18225	0	0.02921
	149-49	154-20	0.86569	0.13431	0	-0.00974
	149-49	154-21	0.80839	0.19161	0	0.04307
	149-49	154-22	0.94778	0.04868	0.00355	0.03454
	149-49	154-23	0.82437	0.17563	0	0.05877
	149-49	154-24	0.78366	0.21634	0	0.05934
	149-49	154-25	0.93765	0.06235	0	0.02241
	149-49	154-26	0.92964	0	0.07036	0.01306
	149-49	154-27	0.87914	0.12086	0	-0.00622
	149-49	154-28	0.89685	0.10214	0.00101	0.03915
	149-49	154-29	0.8079	0.18311	0.00899	0.07879
	149-49	154-30	1	0	0	0.01258
	149-49	154-31	0.82465	0.17535	0	0.05321
	149-49	154-32	0.93826	0.06174	0	0.04008
	149-49	154-33	0.74546	0.25454	0	0.04367
	149-49	154-34	1	0	0	-0.01131
	149-49	154-35	1	0	0	0.00857
	149-49	154-36	1	0	0	-0.06985
	149-49	154-37	0.91275	0.08725	0	-0.00599
	149-49	154-38	0.93611	0.06389	0	0.00542
	149-49	154-39	1	0	0	-0.00502
	149-49	154-40	1	0	0	-0.0504
	149-49	154-41	1	0	0	-0.00871
	149-49	154-42	0.92581	0.07419	0	-0.01126
	149-49	154-43	0.96664	0	0.03336	0.04146
	149-49	154-44	0.91463	0.04658	0.03879	0.02435
	149-49	154-45	0.82652	0.17348	0	0.04009
	149-49	154-46	0.83814	0.16186	0	0.05003
	149-49	154-47	0.84342	0.1441	0.01249	0.06292
	149-49	155-01	0.91467	0.08533	0	0.03648
	149-49	155-02	1	0	0	-0.06669
	149-49	155-03	0.91897	0.08103	0	0.01298
	149-49	155-04	0.88776	0.08164	0.0306	0.02422
	149-49	155-05	0.94339	0.03719	0.01942	0.00387
	149-49	155-06	1	0	0	-0.02467
	149-49	155-07	1	0	0	-0.02685
	149-49	155-08	1	0	0	-0.01551
	149-49	155-09	1	0	0	0.00293
	149-49	155-10	0.8919	0.1081	0	0.00979
	149-49	155-11	1	0	0	-0.01327
	149-49	155-12	1	0	0	0.00584
	149-49	155-13	1	0	0	-0.0154
	149-49	155-14	1	0	0	-0.06583
	149-49	155-15	1	0	0	-0.02278
	149-49	155-16	0.98251	0.01749	0	0.02817
	149-49	155-17	0.98933	0.01067	0	0.01603
	149-49	155-18	1	0	0	-0.06475
	149-49	155-19	0.91425	0.08575	0	0.02687
	149-49	155-20	0.96837	0.03163	0	0.03822
	149-49	155-21	0.903	0.097	0	-0.02472
	149-49	155-22	0.93948	0.06052	0	0.03957
	149-49	155-23	1	0	0	-0.04332
	149-49	155-24	1	0	0	-0.16458
	149-49	155-25	0.86724	0.11298	0.01979	0.03838
	149-49	155-26	1	0	0	-0.12086
	149-49	155-27	0.93993	0.06007	0	0.00427
	149-49	155-28	0.80599	0.19401	0	0.04391
	149-49	155-29	1	0	0	-0.35797
	149-49	155-30	0.67515	0.32485	0	0.06302
	149-49	155-31	1	0	0	-0.21462
	149-49	155-32	1	0	0	-0.02766
	149-49	155-33	1	0	0	-0.00207
	149-49	155-34	1	0	0	0.00298
	149-49	155-35	1	0	0	-0.01067
	149-49	155-36	0.94343	0.02746	0.02911	0.03868
	149-49	155-37	1	0	0	0.01921
	149-49	155-38	1	0	0	-0.42574
	149-49	155-39	0.92434	0.07566	0	0.04012
	149-49	155-40	0.89657	0.10343	0	0.04515
	149-49	155-41	0.94521	0.04619	0.0086	0.04477
	149-49	155-42	0.92447	0.07553	0	0.02409
	149-49	155-43	0.86886	0.13114	0	0.04306
	149-49	155-44	0.73382	0.26618	0	0.06633
	149-49	155-45	0.70607	0.29393	0	0.02736
	149-49	155-46	0.92587	0.07413	0	0.04289
	149-49	155-47	0.75238	0.24762	0	0.04227
	149-49	155-48	0.92295	0.07705	0	0.02645
	149-49	155-49	0.8903	0.1097	0	0.02482
	149-49	155-51	0.76266	0.23734	0	0.04075
	149-49	155-52	1	0	0	0.01898
	149-49	155-53	1	0	0	-0.00932
	149-49	155-54	0.91924	0.08076	0	0.02091
	149-49	155-55	1	0	0	-0.08325
	149-49	155-56	0.88028	0.11972	0	0.02261
	149-49	155-57	0.87216	0.10153	0.02631	0.04458
	149-49	155-58	0.95284	0.04716	0	0.02973
	149-49	155-59	0.77944	0.22056	0	0.00609
	149-49	155-60	1	0	0	-0.08236
	149-49	155-61	0.69924	0.30076	0	0.05623
	149-49	155-62	1	0	0	0.00989
	149-49	155-63	0.67178	0.32822	0	0.07429
	149-49	155-64	0.84983	0.15017	0	0.04978
	149-49	155-65	1	0	0	-0.04243
	149-49	155-66	1	0	0	-0.00267
	149-49	155-67	1	0	0	-0.10986
	149-49	155-68	1	0	0	0.01733
	149-49	155-69	1	0	0	-0.01256
	149-49	155-70	0.81019	0.18981	0	0.03779
	149-49	155-72	1	0	0	-0.0276
	149-49	155-73	1	0	0	0.00558
	149-49	155-74	0.9534	0.03819	0.00841	0.03935
	149-49	155-75	1	0	0	0.00084
	149-49	155-76	0.9739	0.0261	0	-0.00811
	149-49	155-77	0.43576	0.56424	0	0.09503
	149-49	155-78	0.92865	0.07135	0	0.03315
	149-49	155-79	1	0	0	-0.01675
	149-49	155-80	1	0	0	0.00531
	149-49	155-81	1	0	0	-0.01513
	149-49	155-82	0.88783	0.11217	0	0.03865
	149-49	155-83	1	0	0	-0.06813
	149-49	155-84	0.67664	0.32336	0	0.05422
	149-49	155-85	0.84404	0.1555	0.00046	0.04242
	149-49	163-01	1	0	0	-0.02733
	149-49	163-02	0.89341	0.10659	0	0.01724
	149-49	163-03	1	0	0	-0.03014
	149-49	163-04	1	0	0	-0.0657
	149-49	163-05	1	0	0	-0.03938
	149-49	163-06	1	0	0	-0.04371
	149-49	164-01	0.94544	0.03072	0.02384	0.02421
	149-49	164-02	0.94575	0	0.05425	0.01148
	149-49	164-03	0.95105	0.02848	0.02047	0.04058
	149-49	164-04	0.92916	0.03023	0.0406	0.02469
	149-49	164-05	0.98909	0	0.01091	-0.01961
	149-49	164-06	0.91954	0.04539	0.03506	0.04844
	149-49	164-07	0.96306	0	0.03694	-0.004
	149-49	166-01	0.9757	0.0243	0	-0.01013
	149-49	166-02	0.9322	0.0678	0	0.02995
	149-49	166-03	0.95055	0	0.04945	-0.00049
	149-49	166-04	0.91102	0.08898	0	-0.01791
	149-49	166-05	0.98916	0.01084	0	0.03272
	149-49	166-06	0.95167	0.04833	0	0.00618
	149-49	166-07	0.98856	0	0.01144	0.02641
	149-49	167-01	1	0	0	0.00024
	149-49	167-02	0.93355	0.06645	0	-0.01501
	149-49	167-03	0.93806	0.06194	0	-0.01947
	149-49	167-04	0.77203	0.22797	0	0.0447
	149-49	167-05	0.97358	0.02642	0	-0.03768
	149-49	167-06	1	0	0	-0.03456
	149-49	167-07	0.77966	0.22034	0	0.02232
	149-49	167-08	0.9809	0	0.0191	-0.0384
	149-51	149-01	0.65565	0.34435	0	0.07849
	149-51	149-02	1	0	0	-0.03384
	149-51	149-03	0.93777	0.03752	0.02471	0.00271
	149-51	149-04	1	0	0	-0.0811
	149-51	149-05	0.46067	0.2841	0.25523	0.1692
	149-51	149-06	0.9313	0.05471	0.01399	0.02405
	149-51	149-07	1	0	0	-0.01923
	149-51	149-08	0.96065	0.01409	0.02526	0.02801
	149-51	149-09	1	0	0	0.00459
	149-51	149-10	1	0	0	0.00271
	149-51	149-11	0.44423	0.55028	0.00549	0.14874
	149-51	149-12	0.359	0.641	0	0.16344
	149-51	149-13	0.48659	0.51341	0	0.12749
	149-51	149-46	0.65206	0.33174	0.01621	0.1006
	149-51	149-47	0.65685	0.30574	0.03741	0.10126
	149-51	149-48	1	0	0	-0.00278
	149-51	149-49	0.90998	0.09002	0	0.02099
	149-51	149-52	0.48185	0.46717	0.05098	0.15089
	149-51	149-53	0.31269	0.44071	0.2466	0.2174
	149-51	149-54	0.8679	0.1321	0	0.00677
	149-51	149-55	0.42173	0.53627	0.042	0.16345
	149-51	149-56	0.99938	0.00062	0	-0.02603
	149-51	149-57	0.98586	0.01414	0	-0.02474
	149-51	149-58	0.88166	0.11834	0	-0.01715
	149-51	149-59	0.96034	0.03966	0	-0.02501
	149-51	149-60	1	0	0	-0.03127
	149-51	149-61	0.93204	0.06796	0	0.018
	149-51	149-62	1	0	0	-0.00525
	149-51	154-01	0.89729	0.10271	0	0.02431
	149-51	154-02	0.87583	0.12417	0	0.01878
	149-51	154-03	1	0	0	-0.0012
	149-51	154-04	0.92308	0.07692	0	0.02197
	149-51	154-05	1	0	0	-0.04821
	149-51	154-06	1	0	0	-0.01924
	149-51	154-07	0.81146	0.18854	0	0.01247
	149-51	154-08	0.86395	0.13605	0	0.02878
	149-51	154-09	1	0	0	-0.02751
	149-51	154-10	1	0	0	-0.052
	149-51	154-11	1	0	0	-0.00348
	149-51	154-12	1	0	0	0.00386
	149-51	154-13	1	0	0	-0.05548
	149-51	154-14	0.86779	0.13221	0	-0.01626
	149-51	154-15	1	0	0	-0.04164
	149-51	154-16	0.92329	0.07671	0	0.0121
	149-51	154-17	0.92917	0.07083	0	-0.00648
	149-51	154-18	1	0	0	-0.00166
	149-51	154-19	1	0	0	-0.01977
	149-51	154-20	1	0	0	-0.03016
	149-51	154-21	1	0	0	-0.0125
	149-51	154-22	0.86518	0.13482	0	0.03457
	149-51	154-23	0.92623	0.07377	0	-0.00786
	149-51	154-24	0.94511	0.05489	0	0.0043
	149-51	154-25	0.86282	0.13718	0	0.03353
	149-51	154-26	1	0	0	-0.01698
	149-51	154-27	0.9477	0.04435	0.00795	0.02071
	149-51	154-28	0.85576	0.14424	0	0.04026
	149-51	154-29	0.87152	0.12848	0	0.03136
	149-51	154-30	1	0	0	-0.01134
	149-51	154-31	0.8602	0.1398	0	0.00157
	149-51	154-32	0.92152	0.04274	0.03574	0.0399
	149-51	154-33	0.93618	0.06382	0	0.02427
	149-51	154-34	1	0	0	-0.04863
	149-51	154-35	0.8717	0.1283	0	0.0091
	149-51	154-36	1	0	0	-0.04562
	149-51	154-37	0.96329	0.03671	0	0.01385
	149-51	154-38	1	0	0	-0.01281
	149-51	154-39	0.99182	0.00807	0.00011	0.01405
	149-51	154-40	1	0	0	-0.04598
	149-51	154-41	1	0	0	-0.01562
	149-51	154-42	1	0	0	-0.02316
	149-51	154-43	1	0	0	-0.03366
	149-51	154-44	1	0	0	-0.0345
	149-51	154-45	1	0	0	-0.01802
	149-51	154-46	1	0	0	-0.02947
	149-51	154-47	0.91755	0.08245	0	-0.00781
	149-51	155-01	1	0	0	-0.01576
	149-51	155-02	1	0	0	-0.07974
	149-51	155-03	1	0	0	-0.01111
	149-51	155-04	1	0	0	-0.02669
	149-51	155-05	0.92918	0.07082	0	-0.03192
	149-51	155-06	1	0	0	-0.04596
	149-51	155-07	1	0	0	-0.03057
	149-51	155-08	1	0	0	-0.0221
	149-51	155-09	1	0	0	-0.02455
	149-51	155-10	0.9114	0.0886	0	0.00972
	149-51	155-11	1	0	0	-0.01081
	149-51	155-12	1	0	0	-0.01916
	149-51	155-13	1	0	0	-0.01448
	149-51	155-14	1	0	0	-0.10497
	149-51	155-15	1	0	0	-0.03546
	149-51	155-16	0.85053	0.14947	0	0.00168
	149-51	155-17	1	0	0	-0.02909
	149-51	155-18	1	0	0	-0.0708
	149-51	155-19	0.98482	0.01518	0	0.01307
	149-51	155-20	0.87619	0.12381	0	0.01008
	149-51	155-21	1	0	0	-0.02604
	149-51	155-22	0.87256	0.12744	0	-0.00228
	149-51	155-23	1	0	0	-0.06991
	149-51	155-24	1	0	0	-0.19725
	149-51	155-25	0.98938	0.01062	0	-0.00482
	149-51	155-26	1	0	0	-0.12634
	149-51	155-27	1	0	0	-0.02914
	149-51	155-28	0.86544	0.13456	0	0.00762
	149-51	155-29	1	0	0	-0.41267
	149-51	155-30	0.83051	0.16949	0	0.02149
	149-51	155-31	1	0	0	-0.2668
	149-51	155-32	1	0	0	-0.02651
	149-51	155-33	0.90305	0.09695	0	-0.0005
	149-51	155-34	0.9579	0.0421	0	-0.01259
	149-51	155-35	0.93482	0.06518	0	-0.00306
	149-51	155-36	1	0	0	-0.01351
	149-51	155-37	1	0	0	-0.00737
	149-51	155-38	1	0	0	-0.48966
	149-51	155-39	0.97782	0.02218	0	0.00795
	149-51	155-40	0.91952	0.08048	0	0.01322
	149-51	155-41	1	0	0	0.00148
	149-51	155-42	1	0	0	-0.01344
	149-51	155-43	0.76758	0.23242	0	0.02876
	149-51	155-44	0.82595	0.17405	0	0.01361
	149-51	155-45	1	0	0	-0.01121
	149-51	155-46	0.8971	0.1029	0	0.02109
	149-51	155-47	0.78284	0.21716	0	0.03317
	149-51	155-48	1	0	0	-0.01751
	149-51	155-49	0.86184	0.13816	0	0.01346
	149-51	155-51	0.89531	0.10469	0	0.01028
	149-51	155-52	0.96428	0.03572	0	0.00035
	149-51	155-53	1	0	0	-0.02351
	149-51	155-54	0.92287	0.07713	0	0.01152
	149-51	155-55	1	0	0	-0.08322
	149-51	155-56	0.84261	0.15739	0	0.00771
	149-51	155-57	0.89335	0.10665	0	0.00359
	149-51	155-58	0.9115	0.0885	0	0.01041
	149-51	155-59	1	0	0	-0.02309
	149-51	155-60	1	0	0	-0.11021
	149-51	155-61	0.73188	0.26812	0	0.02381
	149-51	155-62	1	0	0	-0.01712
	149-51	155-63	0.69217	0.30783	0	0.035
	149-51	155-64	1	0	0	-0.01181
	149-51	155-65	1	0	0	-0.0472
	149-51	155-66	1	0	0	-0.00219
	149-51	155-67	1	0	0	-0.11073
	149-51	155-68	0.76893	0.23107	0	0.02244
	149-51	155-69	1	0	0	-0.03536
	149-51	155-70	0.7595	0.2405	0	0.03443
	149-51	155-72	1	0	0	-0.04487
	149-51	155-73	1	0	0	-0.01734
	149-51	155-74	1	0	0	0.00698
	149-51	155-75	0.92263	0.07737	0	0.01227
	149-51	155-76	1	0	0	-0.02417
	149-51	155-77	0.42124	0.57876	0	0.06396
	149-51	155-78	0.78079	0.21921	0	0.02551
	149-51	155-79	1	0	0	-0.02046
	149-51	155-80	0.91983	0.08017	0	-0.00302
	149-51	155-81	1	0	0	-0.00508
	149-51	155-82	0.75386	0.24614	0	0.03352
	149-51	155-83	1	0	0	-0.07037
	149-51	155-84	0.84222	0.15778	0	0.03056
	149-51	155-85	0.98048	0.01952	0	-0.00648
	149-51	163-01	1	0	0	-0.02298
	149-51	163-02	1	0	0	0.00527
	149-51	163-03	0.8179	0.1821	0	0.02564
	149-51	163-04	1	0	0	-0.05669
	149-51	163-05	1	0	0	-0.04951
	149-51	163-06	1	0	0	-0.01179
	149-51	164-01	0.85156	0.14844	0	0.03369
	149-51	164-02	0.85269	0.13956	0.00775	0.02752
	149-51	164-03	0.8867	0.1133	0	0.02951
	149-51	164-04	1	0	0	-0.02081
	149-51	164-05	1	0	0	-0.03752
	149-51	164-06	1	0	0	0.00605
	149-51	164-07	1	0	0	-0.02478
	149-51	166-01	0.92939	0.07061	0	-0.00073
	149-51	166-02	0.8836	0.1164	0	-0.00087
	149-51	166-03	0.8943	0.1057	0	-0.01497
	149-51	166-04	0.97131	0.02869	0	-0.01342
	149-51	166-05	0.90657	0.09343	0	0.01531
	149-51	166-06	1	0	0	-0.0072
	149-51	166-07	0.92473	0.07527	0	0.00448
	149-51	167-01	0.94287	0.05713	0	0.0141
	149-51	167-02	0.94484	0.05516	0	-0.01996
	149-51	167-03	0.99445	0	0.00555	-0.02611
	149-51	167-04	0.95996	0.04004	0	0.00894
	149-51	167-05	0.97647	0.02353	0	-0.03976
	149-51	167-06	0.85618	0.14382	0	0.00482
	149-51	167-07	0.85255	0.14745	0	0.02581
	149-51	167-08	1	0	0	-0.06193
	149-52	149-01	0.38377	0.4548	0.16142	0.18967
	149-52	149-02	0.86932	0.13068	0	0.01545
	149-52	149-03	0.87314	0.12686	0	0.00837
	149-52	149-04	1	0	0	-0.07234
	149-52	149-05	1	0	0	-0.05976
	149-52	149-06	1	0	0	0.00542
	149-52	149-07	0.83727	0.16273	0	0.02435
	149-52	149-08	0.94482	0.05518	0	0.02115
	149-52	149-09	1	0	0	0.00823
	149-52	149-10	1	0	0	0.00622
	149-52	149-11	0.09906	0.7252	0.17574	0.27458
	149-52	149-12	0.2284	0.49153	0.28007	0.26887
	149-52	149-13	0.22033	0.6427	0.13697	0.23607
	149-52	149-46	0.9172	0.03999	0.04281	0.04307
	149-52	149-47	0.96442	0.03558	0	0.00607
	149-52	149-48	0.98844	0	0.01156	0.01597
	149-52	149-49	0.80255	0.19745	0	0.0307
	149-52	149-53	0.17007	0.74036	0.08957	0.21385
	149-52	149-54	0.86897	0.13103	0	0.03232
	149-52	149-55	0.66818	0.32631	0.00551	0.09478
	149-52	149-56	0.94259	0.032	0.02541	-0.00394
	149-52	149-57	0.96751	0	0.03249	-0.01646
	149-52	149-58	0.98758	0.01242	0	-0.01663
	149-52	149-59	1	0	0	-0.02598
	149-52	149-60	0.98118	0.018	0.00082	-0.00435
	149-52	149-61	0.83816	0.16184	0	0.04304
	149-52	149-62	0.97017	0	0.02983	0.02487
	149-52	154-01	0.81796	0.18204	0	0.04266
	149-52	154-02	0.90617	0.09383	0	0.01362
	149-52	154-03	0.91929	0.08071	0	0.02123
	149-52	154-04	0.83341	0.16659	0	0.0406
	149-52	154-05	0.9623	0	0.0377	-0.01572
	149-52	154-06	0.73541	0.26459	0	0.02244
	149-52	154-07	0.89604	0.10396	0	-0.00192
	149-52	154-08	0.92476	0.0382	0.03704	0.03984
	149-52	154-09	0.92359	0.07641	0	0.01969
	149-52	154-10	1	0	0	-0.02036
	149-52	154-11	0.95532	0.04468	0	0.01543
	149-52	154-12	0.95157	0.04286	0.00557	0.02262
	149-52	154-13	1	0	0	-0.04988
	149-52	154-14	0.95888	0	0.04112	0.00071
	149-52	154-15	0.86139	0.13861	0	0.0033
	149-52	154-16	0.81067	0.18933	0	0.02721
	149-52	154-17	0.91304	0.08696	0	0.00932
	149-52	154-18	0.77644	0.22356	0	0.04468
	149-52	154-19	0.83626	0.16374	0	0.02534
	149-52	154-20	1	0	0	-0.01327
	149-52	154-21	0.98121	0.01879	0	0.01207
	149-52	154-22	0.82347	0.17653	0	0.02212
	149-52	154-23	0.89906	0.10094	0	0.00433
	149-52	154-24	0.75921	0.24079	0	0.02405
	149-52	154-25	0.96307	0.01107	0.02586	0.0278
	149-52	154-26	0.94845	0	0.05155	0.01247
	149-52	154-27	0.85887	0.10489	0.03624	0.04963
	149-52	154-28	0.93674	0.06014	0.00312	0.02885
	149-52	154-29	0.7586	0.2414	0	0.03283
	149-52	154-30	0.84855	0.13462	0.01683	0.05122
	149-52	154-31	0.7281	0.2719	0	0.02796
	149-52	154-32	0.76872	0.23128	0	0.06538
	149-52	154-33	1	0	0	0.01566
	149-52	154-34	1	0	0	0.00622
	149-52	154-35	0.85048	0.14952	0	0.03355
	149-52	154-36	0.91444	0.03888	0.04668	0.0172
	149-52	154-37	0.94483	0.02103	0.03414	0.02784
	149-52	154-38	1	0	0	-0.01522
	149-52	154-39	0.9397	0	0.0603	0.02572
	149-52	154-40	0.90144	0.08209	0.01648	-0.01109
	149-52	154-41	0.93479	0.06521	0	0.01796
	149-52	154-42	1	0	0	-0.02398
	149-52	154-43	1	0	0	-0.01801
	149-52	154-44	0.95264	0.04736	0	-0.0005
	149-52	154-45	1	0	0	0.0027
	149-52	154-46	1	0	0	-0.0077
	149-52	154-47	0.90723	0.09277	0	0.02417
	149-52	155-01	0.85779	0.14221	0	0.04681
	149-52	155-02	0.93374	0.01128	0.05498	-0.0211
	149-52	155-03	0.83005	0.16995	0	0.04757
	149-52	155-04	0.86099	0.13901	0	0.01902
	149-52	155-05	0.80473	0.19527	0	0.03259
	149-52	155-06	0.86544	0.13456	0	0.0121
	149-52	155-07	0.88723	0.08761	0.02516	0.0155
	149-52	155-08	0.84864	0.13786	0.0135	0.0438
	149-52	155-09	0.78179	0.21821	0	0.03591
	149-52	155-10	0.83398	0.16602	0	0.01916
	149-52	155-11	0.8068	0.1932	0	0.03209
	149-52	155-12	0.95424	0	0.04576	0.02675
	149-52	155-13	0.86449	0.13551	0	0.0318
	149-52	155-14	0.87872	0.08256	0.03873	-0.02914
	149-52	155-15	1	0	0	-0.00767
	149-52	155-16	0.73138	0.26862	0	0.05209
	149-52	155-17	0.87496	0.12504	0	0.00933
	149-52	155-18	0.90048	0.09952	0	-0.00607
	149-52	155-19	0.852	0.13568	0.01232	0.05139
	149-52	155-20	0.90591	0.09409	0	0.03074
	149-52	155-21	0.88336	0.11664	0	0.00294
	149-52	155-22	0.74554	0.25446	0	0.0465
	149-52	155-23	0.92939	0.03673	0.03388	-0.01494
	149-52	155-24	1	0	0	-0.15391
	149-52	155-25	0.77822	0.22178	0	0.04527
	149-52	155-26	1	0	0	-0.07126
	149-52	155-27	0.95474	0.04526	0	0.01295
	149-52	155-28	0.78889	0.21111	0	0.04486
	149-52	155-29	1	0	0	-0.37442
	149-52	155-30	0.77524	0.22476	0	0.03412
	149-52	155-31	1	0	0	-0.21291
	149-52	155-32	0.86382	0.13618	0	0.02247
	149-52	155-33	0.74772	0.25228	0	0.03643
	149-52	155-34	0.8939	0.1061	0	0.02975
	149-52	155-35	0.88896	0.11104	0	0.02399
	149-52	155-36	0.80636	0.19364	0	0.05209
	149-52	155-37	0.92145	0.07855	0	0.02598
	149-52	155-38	1	0	0	-0.42605
	149-52	155-39	0.90058	0.0762	0.02322	0.04257
	149-52	155-40	0.91278	0.06966	0.01756	0.03842
	149-52	155-41	0.92211	0.04493	0.03295	0.03978
	149-52	155-42	0.90662	0.09338	0	0.02474
	149-52	155-43	0.70754	0.29246	0	0.05404
	149-52	155-44	0.66604	0.33396	0	0.06063
	149-52	155-45	0.75422	0.24578	0	0.02946
	149-52	155-46	0.82622	0.15638	0.0174	0.05903
	149-52	155-47	0.74399	0.25601	0	0.05195
	149-52	155-48	0.91269	0	0.08731	0.04048
	149-52	155-49	0.70167	0.29833	0	0.07318
	149-52	155-51	0.77176	0.22824	0	0.04785
	149-52	155-52	0.88244	0.11756	0	0.02848
	149-52	155-53	0.92151	0.0321	0.0464	0.03983
	149-52	155-54	0.78905	0.21095	0	0.04692
	149-52	155-55	0.89938	0.10062	0	-0.02663
	149-52	155-56	0.90804	0.09196	0	0.02298
	149-52	155-57	0.86936	0.13064	0	0.03767
	149-52	155-58	0.70413	0.29587	0	0.05743
	149-52	155-59	0.78714	0.21286	0	0.02485
	149-52	155-60	1	0	0	-0.05709
	149-52	155-61	0.62708	0.37292	0	0.06083
	149-52	155-62	1	0	0	0.00866
	149-52	155-63	0.75135	0.24865	0	0.0515
	149-52	155-64	0.91877	0.08123	0	0.03087
	149-52	155-65	0.92838	0.05767	0.01395	0.00277
	149-52	155-66	0.89839	0.10161	0	0.02501
	149-52	155-67	1	0	0	-0.10713
	149-52	155-68	0.77604	0.22396	0	0.04576
	149-52	155-69	0.88327	0.11673	0	0.01738
	149-52	155-70	0.70771	0.29229	0	0.05032
	149-52	155-72	0.81507	0.18493	0	0.02285
	149-52	155-73	0.86663	0.13337	0	0.03695
	149-52	155-74	0.92933	0	0.07067	0.04235
	149-52	155-75	0.87184	0.12816	0	0.03926
	149-52	155-76	0.93702	0.06298	0	-0.00152
	149-52	155-77	0.40587	0.59413	0	0.09356
	149-52	155-78	0.79286	0.20714	0	0.0576
	149-52	155-79	0.87014	0.12986	0	0.02616
	149-52	155-80	0.76739	0.23261	0	0.03953
	149-52	155-81	0.8421	0.13714	0.02076	0.04514
	149-52	155-82	0.75182	0.24818	0	0.06142
	149-52	155-83	0.82976	0.17024	0	-0.00154
	149-52	155-84	0.69687	0.30313	0	0.04811
	149-52	155-85	0.82017	0.17983	0	0.03768
	149-52	163-01	0.94484	0.05516	0	-0.01367
	149-52	163-02	1	0	0	0.00354
	149-52	163-03	0.78599	0.21401	0	0.03323
	149-52	163-04	1	0	0	-0.03309
	149-52	163-05	1	0	0	-0.02858
	149-52	163-06	0.97055	0.01068	0.01878	0.00758
	149-52	164-01	0.81379	0.18621	0	0.03301
	149-52	164-02	0.91209	0.03257	0.05534	0.02504
	149-52	164-03	0.92616	0.07384	0	0.0219
	149-52	164-04	1	0	0	-0.01514
	149-52	164-05	1	0	0	-0.04047
	149-52	164-06	1	0	0	0.01099
	149-52	164-07	0.98734	0.0044	0.00826	-0.01513
	149-52	166-01	0.87902	0.06027	0.06071	0.04365
	149-52	166-02	0.86079	0.13921	0	0.01002
	149-52	166-03	0.96723	0.03277	0	-0.00928
	149-52	166-04	0.79119	0.20618	0.00263	0.04654
	149-52	166-05	0.74929	0.25071	0	0.05264
	149-52	166-06	0.83188	0.14673	0.02139	0.05893
	149-52	166-07	0.90727	0.07471	0.01802	0.03978
	149-52	167-01	0.91487	0.08513	0	0.01945
	149-52	167-02	0.90548	0.09452	0	0.00284
	149-52	167-03	0.93041	0.06959	0	-0.02331
	149-52	167-04	0.7716	0.2284	0	0.03481
	149-52	167-05	1	0	0	-0.04515
	149-52	167-06	1	0	0	-0.03706
	149-52	167-07	0.81728	0.18272	0	0.01499
	149-52	167-08	1	0	0	-0.05894
	149-53	149-01	0.52577	0.43767	0.03657	0.10513
	149-53	149-02	1	0	0	-0.07747
	149-53	149-03	1	0	0	-0.04847
	149-53	149-04	1	0	0	-0.08049
	149-53	149-05	0.57572	0.34786	0.07641	0.08868
	149-53	149-06	1	0	0	-0.05478
	149-53	149-07	1	0	0	-0.05699
	149-53	149-08	0.98367	0.0039	0.01243	-0.02248
	149-53	149-09	0.97837	0.02163	0	-0.02824
	149-53	149-10	0.99813	0.00112	0.00075	-0.0292
	149-53	149-11	0.52347	0.43806	0.03847	0.10633
	149-53	149-12	0.6432	0.32974	0.02706	0.0715
	149-53	149-13	0.84529	0.1071	0.04761	0.02359
	149-53	149-46	0.94561	0	0.05439	-0.00535
	149-53	149-47	0.90161	0.05575	0.04264	0.00714
	149-53	149-48	1	0	0	-0.05452
	149-53	149-49	1	0	0	-0.04242
	149-53	149-54	1	0	0	-0.07035
	149-53	149-55	0.76632	0.14453	0.08916	0.05551
	149-53	149-56	0.96187	0.02785	0.01028	-0.01751
	149-53	149-57	1	0	0	-0.02148
	149-53	149-58	1	0	0	-0.06319
	149-53	149-59	1	0	0	-0.02904
	149-53	149-60	1	0	0	-0.03614
	149-53	149-61	1	0	0	-0.04081
	149-53	149-62	1	0	0	-0.04057
	149-53	154-01	1	0	0	-0.04199
	149-53	154-02	1	0	0	-0.06995
	149-53	154-03	1	0	0	-0.06255
	149-53	154-04	0.97925	0.00498	0.01577	-0.02018
	149-53	154-05	1	0	0	-0.0354
	149-53	154-06	1	0	0	-0.06616
	149-53	154-07	1	0	0	-0.05337
	149-53	154-08	1	0	0	-0.03698
	149-53	154-09	1	0	0	-0.05911
	149-53	154-10	1	0	0	-0.06117
	149-53	154-11	1	0	0	-0.09029
	149-53	154-12	1	0	0	-0.04311
	149-53	154-13	1	0	0	-0.07906
	149-53	154-14	1	0	0	-0.03753
	149-53	154-15	1	0	0	-0.06533
	149-53	154-16	1	0	0	-0.02758
	149-53	154-17	1	0	0	-0.04936
	149-53	154-18	0.98299	0.01323	0.00378	-0.02451
	149-53	154-19	1	0	0	-0.03795
	149-53	154-20	1	0	0	-0.06804
	149-53	154-21	1	0	0	-0.04674
	149-53	154-22	1	0	0	-0.02869
	149-53	154-23	0.99027	0.00973	0	-0.03743
	149-53	154-24	1	0	0	-0.06
	149-53	154-25	1	0	0	-0.04858
	149-53	154-26	1	0	0	-0.0379
	149-53	154-27	0.94819	0	0.05181	-0.00997
	149-53	154-28	0.9605	0	0.0395	-0.02175
	149-53	154-29	0.97415	0.0165	0.00935	-0.02055
	149-53	154-30	1	0	0	-0.03632
	149-53	154-31	0.92996	0.07004	0	-0.04432
	149-53	154-32	0.8424	0.1539	0.00369	0.0124
	149-53	154-33	1	0	0	-0.05993
	149-53	154-34	1	0	0	-0.0626
	149-53	154-35	0.98139	0	0.01861	-0.02501
	149-53	154-36	1	0	0	-0.04263
	149-53	154-37	0.9493	0	0.0507	-0.01855
	149-53	154-38	1	0	0	-0.05525
	149-53	154-39	1	0	0	-0.02232
	149-53	154-40	1	0	0	-0.03589
	149-53	154-41	1	0	0	-0.04705
	149-53	154-42	1	0	0	-0.06298
	149-53	154-43	1	0	0	-0.07507
	149-53	154-44	1	0	0	-0.0705
	149-53	154-45	1	0	0	-0.07968
	149-53	154-46	1	0	0	-0.09511
	149-53	154-47	1	0	0	-0.08045
	149-53	155-01	1	0	0	-0.04422
	149-53	155-02	1	0	0	-0.06082
	149-53	155-03	1	0	0	-0.05359
	149-53	155-04	0.96517	0	0.03483	-0.01827
	149-53	155-05	0.96229	0.03771	0	-0.02942
	149-53	155-06	1	0	0	-0.07976
	149-53	155-07	1	0	0	-0.02057
	149-53	155-08	1	0	0	-0.02728
	149-53	155-09	1	0	0	-0.02218
	149-53	155-10	0.94441	0	0.05559	-0.00934
	149-53	155-11	1	0	0	-0.05274
	149-53	155-12	1	0	0	-0.05247
	149-53	155-13	1	0	0	-0.02996
	149-53	155-14	1	0	0	-0.06103
	149-53	155-15	1	0	0	-0.08021
	149-53	155-16	0.94319	0.05681	0	-0.03257
	149-53	155-17	1	0	0	-0.06105
	149-53	155-18	1	0	0	-0.06652
	149-53	155-19	1	0	0	-0.03744
	149-53	155-20	0.95402	0.04598	0	-0.02024
	149-53	155-21	1	0	0	-0.04049
	149-53	155-22	0.97914	0.02086	0	-0.03259
	149-53	155-23	1	0	0	-0.03401
	149-53	155-24	1	0	0	-0.18497
	149-53	155-25	1	0	0	-0.02605
	149-53	155-26	1	0	0	-0.11376
	149-53	155-27	1	0	0	-0.08011
	149-53	155-28	0.97849	0.02151	0	-0.02593
	149-53	155-29	1	0	0	-0.4161
	149-53	155-30	0.9362	0.0638	0	-0.03241
	149-53	155-31	1	0	0	-0.22055
	149-53	155-32	1	0	0	-0.04023
	149-53	155-33	1	0	0	-0.03795
	149-53	155-34	1	0	0	-0.0523
	149-53	155-35	1	0	0	-0.04214
	149-53	155-36	1	0	0	-0.03914
	149-53	155-37	1	0	0	-0.0214
	149-53	155-38	1	0	0	-0.49602
	149-53	155-39	0.96402	0	0.03598	-0.02209
	149-53	155-40	1	0	0	-0.04168
	149-53	155-41	0.93359	0	0.06641	-0.0141
	149-53	155-42	1	0	0	-0.05901
	149-53	155-43	0.86158	0.11505	0.02337	0.01282
	149-53	155-44	0.85342	0.14658	0	-0.01962
	149-53	155-45	1	0	0	-0.0385
	149-53	155-46	1	0	0	-0.02444
	149-53	155-47	0.91696	0.06716	0.01588	-0.00384
	149-53	155-48	1	0	0	-0.04635
	149-53	155-49	0.93476	0	0.06524	-0.01491
	149-53	155-51	0.89423	0.10577	0	-0.01356
	149-53	155-52	1	0	0	-0.0418
	149-53	155-53	1	0	0	-0.0539
	149-53	155-54	0.92701	0.04531	0.02767	-0.00329
	149-53	155-55	1	0	0	-0.05877
	149-53	155-56	1	0	0	-0.03698
	149-53	155-57	1	0	0	-0.02447
	149-53	155-58	0.94375	0.00469	0.05157	-0.00122
	149-53	155-59	1	0	0	-0.04422
	149-53	155-60	1	0	0	-0.0968
	149-53	155-61	0.86947	0.13053	0	-0.02496
	149-53	155-62	1	0	0	-0.06178
	149-53	155-63	0.90572	0.09428	0	-0.02161
	149-53	155-64	1	0	0	-0.0548
	149-53	155-65	1	0	0	-0.05025
	149-53	155-66	1	0	0	-0.03058
	149-53	155-67	1	0	0	-0.10053
	149-53	155-68	0.93721	0.06279	0	-0.0208
	149-53	155-69	1	0	0	-0.04753
	149-53	155-70	0.93154	0.06434	0.00412	-0.01063
	149-53	155-72	1	0	0	-0.04328
	149-53	155-73	1	0	0	-0.06047
	149-53	155-74	1	0	0	-0.04185
	149-53	155-75	0.9633	0.03094	0.00576	-0.01849
	149-53	155-76	1	0	0	-0.02294
	149-53	155-77	0.5087	0.4913	0	0.02644
	149-53	155-78	0.9575	0	0.0425	-0.008
	149-53	155-79	1	0	0	-0.02289
	149-53	155-80	1	0	0	-0.02951
	149-53	155-81	1	0	0	-0.01122
	149-53	155-82	0.97058	0	0.02942	-0.02039
	149-53	155-83	1	0	0	-0.05314
	149-53	155-84	1	0	0	-0.04294
	149-53	155-85	1	0	0	-0.04138
	149-53	163-01	1	0	0	-0.02962
	149-53	163-02	1	0	0	-0.0338
	149-53	163-03	0.88666	0.11334	0	-0.00686
	149-53	163-04	1	0	0	-0.04713
	149-53	163-05	1	0	0	-0.06766
	149-53	163-06	1	0	0	-0.02626
	149-53	164-01	0.93931	0	0.06069	0.00072
	149-53	164-02	0.90401	0.04393	0.05206	0.00927
	149-53	164-03	1	0	0	-0.02622
	149-53	164-04	1	0	0	-0.05389
	149-53	164-05	1	0	0	-0.06431
	149-53	164-06	1	0	0	-0.03564
	149-53	164-07	1	0	0	-0.03463
	149-53	166-01	1	0	0	-0.04379
	149-53	166-02	1	0	0	-0.04087
	149-53	166-03	1	0	0	-0.06625
	149-53	166-04	1	0	0	-0.03095
	149-53	166-05	1	0	0	-0.04184
	149-53	166-06	0.98207	0	0.01793	-0.02766
	149-53	166-07	1	0	0	-0.03737
	149-53	167-01	1	0	0	-0.04249
	149-53	167-02	1	0	0	-0.03936
	149-53	167-03	1	0	0	-0.032
	149-53	167-04	1	0	0	-0.0414
	149-53	167-05	1	0	0	-0.04032
	149-53	167-06	1	0	0	-0.05942
	149-53	167-07	1	0	0	-0.05406
	149-53	167-08	1	0	0	-0.06561
	149-54	149-01	1	0	0	-0.00505
	149-54	149-02	0.14045	0.85955	0	0.19624
	149-54	149-03	0.68429	0.30299	0.01272	0.06538
	149-54	149-04	1	0	0	-0.07266
	149-54	149-05	1	0	0	-0.10858
	149-54	149-06	0.937	0.063	0	0.01393
	149-54	149-07	0.93318	0.06682	0	0.01001
	149-54	149-08	0.84549	0.15451	0	0.03793
	149-54	149-09	0.93917	0.06083	0	0.02456
	149-54	149-10	0.97043	0.02957	0	0.02175
	149-54	149-11	0.86137	0.13863	0	0.0254
	149-54	149-12	0.85349	0.14651	0	0.03243
	149-54	149-13	0.98456	0.00168	0.01376	0.02326
	149-54	149-46	0.70775	0.28899	0.00327	0.09706
	149-54	149-47	0.6459	0.32095	0.03314	0.1029
	149-54	149-48	0.97892	0	0.02108	0.02119
	149-54	149-49	0.94118	0.05882	0	0.02043
	149-54	149-55	0.94438	0.05562	0	0.02741
	149-54	149-56	0.95206	0.04794	0	-0.02568
	149-54	149-57	1	0	0	-0.0436
	149-54	149-58	0.98761	0.01239	0	-0.02402
	149-54	149-59	0.99126	0.00675	0.002	-0.02282
	149-54	149-60	1	0	0	-0.01513
	149-54	149-61	0.25951	0.74049	0	0.19021
	149-54	149-62	0.86651	0.13349	0	0.02346
	149-54	154-01	0.99097	0.00239	0.00664	0.03084
	149-54	154-02	0.87389	0.12611	0	0.03096
	149-54	154-03	0.97921	0.02079	0	0.01711
	149-54	154-04	0.86884	0.13116	0	0.04388
	149-54	154-05	1	0	0	-0.08215
	149-54	154-06	1	0	0	-0.0205
	149-54	154-07	1	0	0	0.00831
	149-54	154-08	0.91373	0.08627	0	0.03272
	149-54	154-09	1	0	0	-0.0212
	149-54	154-10	1	0	0	-0.03493
	149-54	154-11	0.96603	0	0.03397	0.02443
	149-54	154-12	0.83173	0.16827	0	0.0226
	149-54	154-13	1	0	0	-0.03668
	149-54	154-14	1	0	0	-0.06681
	149-54	154-15	1	0	0	-0.02682
	149-54	154-16	1	0	0	-0.03919
	149-54	154-17	1	0	0	0.01343
	149-54	154-18	0.83002	0.16998	0	0.01875
	149-54	154-19	1	0	0	-0.0198
	149-54	154-20	1	0	0	-0.00169
	149-54	154-21	1	0	0	-0.01684
	149-54	154-22	1	0	0	-0.01148
	149-54	154-23	1	0	0	-0.00207
	149-54	154-24	0.70244	0.29756	0	0.06419
	149-54	154-25	1	0	0	0.01449
	149-54	154-26	1	0	0	-0.02507
	149-54	154-27	1	0	0	-0.00016
	149-54	154-28	0.86734	0.13266	0	0.01247
	149-54	154-29	0.90171	0.09829	0	0.01348
	149-54	154-30	1	0	0	-0.03123
	149-54	154-31	0.77131	0.22869	0	0.05104
	149-54	154-32	1	0	0	0.04883
	149-54	154-33	0.95687	0.04313	0	0.00135
	149-54	154-34	0.97729	0	0.02271	0.01589
	149-54	154-35	0.91515	0.08485	0	0.03485
	149-54	154-36	1	0	0	-0.0452
	149-54	154-37	0.95002	0.01186	0.03811	0.02738
	149-54	154-38	0.96937	0.03063	0	-0.01835
	149-54	154-39	1	0	0	0.00872
	149-54	154-40	1	0	0	-0.054
	149-54	154-41	1	0	0	-0.01349
	149-54	154-42	0.99577	0	0.00423	-0.02628
	149-54	154-43	0.89928	0.10072	0	0.00582
	149-54	154-44	1	0	0	0.00017
	149-54	154-45	1	0	0	-0.00369
	149-54	154-46	0.87501	0.12499	0	0.00883
	149-54	154-47	0.88671	0.11329	0	0.03083
	149-54	155-01	0.82629	0.17371	0	0.03223
	149-54	155-02	1	0	0	-0.09271
	149-54	155-03	0.823	0.177	0	-0.00202
	149-54	155-04	1	0	0	-0.0447
	149-54	155-05	1	0	0	-0.03428
	149-54	155-06	1	0	0	-0.05078
	149-54	155-07	1	0	0	-0.0756
	149-54	155-08	1	0	0	-0.03418
	149-54	155-09	1	0	0	-0.02016
	149-54	155-10	1	0	0	-0.04231
	149-54	155-11	1	0	0	-0.01419
	149-54	155-12	1	0	0	-0.01723
	149-54	155-13	1	0	0	-0.03365
	149-54	155-14	1	0	0	-0.12005
	149-54	155-15	1	0	0	-0.04513
	149-54	155-16	1	0	0	-0.00821
	149-54	155-17	1	0	0	-0.03526
	149-54	155-18	1	0	0	-0.08656
	149-54	155-19	1	0	0	-0.01902
	149-54	155-20	0.85878	0.14122	0	0.01804
	149-54	155-21	1	0	0	-0.04744
	149-54	155-22	0.94252	0.05748	0	0.01601
	149-54	155-23	1	0	0	-0.0943
	149-54	155-24	1	0	0	-0.21987
	149-54	155-25	1	0	0	-0.01898
	149-54	155-26	1	0	0	-0.14725
	149-54	155-27	1	0	0	-0.02122
	149-54	155-28	1	0	0	-0.00768
	149-54	155-29	1	0	0	-0.42752
	149-54	155-30	0.84839	0.15161	0	0.01871
	149-54	155-31	1	0	0	-0.26948
	149-54	155-32	1	0	0	-0.013
	149-54	155-33	1	0	0	-0.03319
	149-54	155-34	1	0	0	-0.0301
	149-54	155-35	1	0	0	-0.01424
	149-54	155-36	0.99219	0	0.00781	0.01846
	149-54	155-37	0.93772	0.06228	0	0.02975
	149-54	155-38	1	0	0	-0.51891
	149-54	155-39	1	0	0	0.00513
	149-54	155-40	0.90449	0.09551	0	0.01368
	149-54	155-41	0.84184	0.15816	0	0.01728
	149-54	155-42	0.86905	0.13095	0	-0.00504
	149-54	155-43	1	0	0	0.0015
	149-54	155-44	0.91467	0.08533	0	0.01659
	149-54	155-45	1	0	0	-0.033
	149-54	155-46	0.91119	0.08881	0	0.0302
	149-54	155-47	0.88913	0.11087	0	-0.00184
	149-54	155-48	0.93873	0.06127	0	0.00784
	149-54	155-49	1	0	0	0.0109
	149-54	155-51	1	0	0	-0.00443
	149-54	155-52	1	0	0	-0.00712
	149-54	155-53	1	0	0	-0.03106
	149-54	155-54	1	0	0	-0.00318
	149-54	155-55	1	0	0	-0.12242
	149-54	155-56	1	0	0	-0.00627
	149-54	155-57	1	0	0	-0.01165
	149-54	155-58	1	0	0	-0.01355
	149-54	155-59	1	0	0	-0.05764
	149-54	155-60	1	0	0	-0.13752
	149-54	155-61	0.83654	0.16346	0	0.01172
	149-54	155-62	1	0	0	-0.01012
	149-54	155-63	0.79271	0.20729	0	0.04153
	149-54	155-64	0.86594	0.13406	0	0.02693
	149-54	155-65	1	0	0	-0.0641
	149-54	155-66	1	0	0	-0.00806
	149-54	155-67	1	0	0	-0.13224
	149-54	155-68	1	0	0	-0.00147
	149-54	155-69	1	0	0	-0.05009
	149-54	155-70	1	0	0	-0.01249
	149-54	155-72	1	0	0	-0.05989
	149-54	155-73	1	0	0	-0.02675
	149-54	155-74	1	0	0	0.00333
	149-54	155-75	1	0	0	-0.01209
	149-54	155-76	1	0	0	-0.05899
	149-54	155-77	0.53997	0.46003	0	0.06477
	149-54	155-78	1	0	0	0.01389
	149-54	155-79	1	0	0	-0.03016
	149-54	155-80	1	0	0	-0.03231
	149-54	155-81	1	0	0	-0.03784
	149-54	155-82	1	0	0	0.00038
	149-54	155-83	1	0	0	-0.10008
	149-54	155-84	0.88946	0.11054	0	0.01222
	149-54	155-85	1	0	0	-0.02025
	149-54	163-01	1	0	0	-0.03986
	149-54	163-02	1	0	0	0.00211
	149-54	163-03	1	0	0	-0.05473
	149-54	163-04	1	0	0	-0.07887
	149-54	163-05	1	0	0	-0.06587
	149-54	163-06	1	0	0	-0.03865
	149-54	164-01	0.91962	0.08038	0	0.00275
	149-54	164-02	0.94532	0.05468	0	-0.00282
	149-54	164-03	1	0	0	0.00016
	149-54	164-04	0.95407	0.04593	0	-0.00631
	149-54	164-05	1	0	0	-0.05067
	149-54	164-06	1	0	0	-0.00339
	149-54	164-07	0.93534	0.06466	0	-0.00882
	149-54	166-01	1	0	0	-0.01743
	149-54	166-02	0.95301	0.04699	0	0.01583
	149-54	166-03	1	0	0	-0.03714
	149-54	166-04	1	0	0	-0.03462
	149-54	166-05	1	0	0	0.00828
	149-54	166-06	0.96616	0.03384	0	0.01573
	149-54	166-07	0.94221	0	0.05779	0.03707
	149-54	167-01	1	0	0	-0.00585
	149-54	167-02	1	0	0	-0.01621
	149-54	167-03	0.95449	0.04551	0	-0.03056
	149-54	167-04	0.93625	0.06375	0	0.004
	149-54	167-05	1	0	0	-0.05729
	149-54	167-06	1	0	0	-0.05332
	149-54	167-07	0.88966	0.11034	0	0.01322
	149-54	167-08	1	0	0	-0.06049
	149-55	149-01	0.78935	0.17172	0.03893	0.05542
	149-55	149-02	0.73942	0.26058	0	0.04774
	149-55	149-03	0.60949	0.39051	0	0.07219
	149-55	149-04	1	0	0	-0.11125
	149-55	149-05	0.3782	0.6218	0	0.1208
	149-55	149-06	1	0	0	-0.00118
	149-55	149-07	0.92582	0.07418	0	0.01379
	149-55	149-08	0.94318	0.05682	0	0.02014
	149-55	149-09	1	0	0	0.03178
	149-55	149-10	1	0	0	0.02198
	149-55	149-11	0.67823	0.32177	0	0.06574
	149-55	149-12	0.3143	0.6857	0	0.16228
	149-55	149-13	0.31516	0.68484	0	0.16715
	149-55	149-46	0.19988	0.79591	0.00421	0.21864
	149-55	149-47	0.9201	0.0799	0	-0.01512
	149-55	149-48	0.20337	0.7703	0.02633	0.2146
	149-55	149-49	0.90405	0.09595	0	0.03469
	149-55	149-56	1	0	0	-0.03362
	149-55	149-57	0.92009	0.07991	0	-0.0132
	149-55	149-58	1	0	0	-0.03531
	149-55	149-59	1	0	0	-0.05165
	149-55	149-60	0.96808	0.03192	0	-0.01153
	149-55	149-61	0.14241	0.85759	0	0.21671
	149-55	149-62	1	0	0	0.00248
	149-55	154-01	0.90235	0.06664	0.03101	0.06024
	149-55	154-02	1	0	0	0.02007
	149-55	154-03	0.90042	0.09958	0	0.02791
	149-55	154-04	0.72011	0.27989	0	0.06562
	149-55	154-05	1	0	0	-0.04405
	149-55	154-06	1	0	0	-0.06192
	149-55	154-07	0.80694	0.19306	0	0.04541
	149-55	154-08	0.9008	0.09722	0.00198	0.05506
	149-55	154-09	1	0	0	-0.0418
	149-55	154-10	1	0	0	-0.0278
	149-55	154-11	0.97741	0	0.02259	0.02522
	149-55	154-12	0.97908	0	0.02092	0.01488
	149-55	154-13	0.94171	0.02363	0.03466	0.00357
	149-55	154-14	0.93647	0.06353	0	-0.03496
	149-55	154-15	1	0	0	-0.04463
	149-55	154-16	0.86398	0.13372	0.0023	0.03168
	149-55	154-17	0.81457	0.18543	0	0.04781
	149-55	154-18	0.85468	0.14532	0	0.03037
	149-55	154-19	1	0	0	-0.00345
	149-55	154-20	1	0	0	-0.0078
	149-55	154-21	0.82054	0.17946	0	0.03626
	149-55	154-22	0.91817	0.08183	0	0.00972
	149-55	154-23	0.87083	0.12917	0	0.03483
	149-55	154-24	0.92782	0.07218	0	0.03127
	149-55	154-25	0.98043	0.01009	0.00948	0.03909
	149-55	154-26	1	0	0	-0.02103
	149-55	154-27	0.92315	0.05179	0.02506	0.03084
	149-55	154-28	0.97051	0.02949	0	0.01915
	149-55	154-29	0.81412	0.18588	0	0.04778
	149-55	154-30	1	0	0	-0.023
	149-55	154-31	0.89058	0.10942	0	0.03325
	149-55	154-32	0.92839	0	0.07161	0.0562
	149-55	154-33	0.82177	0.13566	0.04257	0.06888
	149-55	154-34	1	0	0	-0.02659
	149-55	154-35	0.89069	0.10931	0	0.05526
	149-55	154-36	1	0	0	-0.02025
	149-55	154-37	0.79399	0.20601	0	0.04204
	149-55	154-38	0.94862	0.04268	0.0087	0.00919
	149-55	154-39	0.95905	0.03071	0.01024	0.02884
	149-55	154-40	1	0	0	-0.05233
	149-55	154-41	1	0	0	-0.00807
	149-55	154-42	1	0	0	-0.04063
	149-55	154-43	0.97958	0.02042	0	0.03388
	149-55	154-44	0.92544	0.06147	0.01309	0.01493
	149-55	154-45	0.86937	0.13063	0	0.03904
	149-55	154-46	0.90131	0.09869	0	0.03606
	149-55	154-47	1	0	0	0.00771
	149-55	155-01	1	0	0	0.02532
	149-55	155-02	1	0	0	-0.08013
	149-55	155-03	1	0	0	-0.00041
	149-55	155-04	1	0	0	-0.0363
	149-55	155-05	1	0	0	-0.02079
	149-55	155-06	1	0	0	-0.03661
	149-55	155-07	1	0	0	-0.06069
	149-55	155-08	1	0	0	-0.01391
	149-55	155-09	0.99604	0.00396	0	-0.0021
	149-55	155-10	0.9563	0.0437	0	-0.01415
	149-55	155-11	1	0	0	-0.00436
	149-55	155-12	1	0	0	-0.02304
	149-55	155-13	0.90957	0.09043	0	-0.00152
	149-55	155-14	1	0	0	-0.11291
	149-55	155-15	1	0	0	-0.03617
	149-55	155-16	0.77618	0.22382	0	0.04745
	149-55	155-17	0.92345	0.07655	0	0.00234
	149-55	155-18	1	0	0	-0.08828
	149-55	155-19	1	0	0	-0.01229
	149-55	155-20	0.95088	0.04912	0	0.03305
	149-55	155-21	1	0	0	-0.04191
	149-55	155-22	0.90068	0.09932	0	0.05565
	149-55	155-23	1	0	0	-0.07404
	149-55	155-24	1	0	0	-0.237
	149-55	155-25	1	0	0	-0.0038
	149-55	155-26	1	0	0	-0.0945
	149-55	155-27	1	0	0	-0.02163
	149-55	155-28	0.91034	0.08966	0	0.00038
	149-55	155-29	1	0	0	-0.39511
	149-55	155-30	0.93576	0.06424	0	0.01726
	149-55	155-31	1	0	0	-0.2568
	149-55	155-32	1	0	0	-0.00659
	149-55	155-33	0.91162	0.08838	0	0.01533
	149-55	155-34	0.93012	0.06988	0	0.01046
	149-55	155-35	1	0	0	0.0099
	149-55	155-36	1	0	0	0.01289
	149-55	155-37	1	0	0	0.031
	149-55	155-38	1	0	0	-0.48734
	149-55	155-39	1	0	0	0.0286
	149-55	155-40	0.94361	0.05639	0	0.03833
	149-55	155-41	1	0	0	0.02761
	149-55	155-42	1	0	0	-0.00658
	149-55	155-43	0.84836	0.15164	0	0.03084
	149-55	155-44	0.80923	0.19077	0	0.04962
	149-55	155-45	1	0	0	-0.02547
	149-55	155-46	1	0	0	0.02431
	149-55	155-47	1	0	0	0.0059
	149-55	155-48	1	0	0	0.00265
	149-55	155-49	1	0	0	0.00398
	149-55	155-51	1	0	0	0.00465
	149-55	155-52	1	0	0	0.02307
	149-55	155-53	1	0	0	-0.01798
	149-55	155-54	0.87649	0.12351	0	0.01575
	149-55	155-55	1	0	0	-0.07998
	149-55	155-56	1	0	0	-0.03182
	149-55	155-57	1	0	0	-0.03073
	149-55	155-58	0.84679	0.15321	0	0.01874
	149-55	155-59	1	0	0	-0.03622
	149-55	155-60	1	0	0	-0.11074
	149-55	155-61	0.81292	0.18708	0	0.0513
	149-55	155-62	0.96781	0.03219	0	0.01502
	149-55	155-63	0.84951	0.15049	0	0.03443
	149-55	155-64	0.92897	0.07103	0	0.03174
	149-55	155-65	1	0	0	-0.03572
	149-55	155-66	1	0	0	-0.00071
	149-55	155-67	1	0	0	-0.1396
	149-55	155-68	0.78898	0.21102	0	0.05656
	149-55	155-69	1	0	0	-0.02374
	149-55	155-70	0.91353	0.08647	0	0.00269
	149-55	155-72	1	0	0	-0.0353
	149-55	155-73	1	0	0	-0.00973
	149-55	155-74	1	0	0	0.01655
	149-55	155-75	1	0	0	0.00578
	149-55	155-76	1	0	0	-0.04865
	149-55	155-77	0.54507	0.45493	0	0.0755
	149-55	155-78	1	0	0	0.01216
	149-55	155-79	0.93537	0.06463	0	0.00234
	149-55	155-80	0.8906	0.1094	0	0.01209
	149-55	155-81	1	0	0	-0.01258
	149-55	155-82	1	0	0	-0.00697
	149-55	155-83	1	0	0	-0.07107
	149-55	155-84	1	0	0	0.00986
	149-55	155-85	0.93227	0.06773	0	-0.01638
	149-55	163-01	1	0	0	-0.00954
	149-55	163-02	0.99442	0	0.00558	0.02273
	149-55	163-03	1	0	0	-0.01283
	149-55	163-04	1	0	0	-0.04464
	149-55	163-05	1	0	0	-0.05422
	149-55	163-06	1	0	0	-0.01831
	149-55	164-01	0.93736	0.06264	0	0.00377
	149-55	164-02	0.88993	0.11007	0	-0.00061
	149-55	164-03	1	0	0	0.00207
	149-55	164-04	1	0	0	-0.02959
	149-55	164-05	1	0	0	-0.04109
	149-55	164-06	1	0	0	0.00172
	149-55	164-07	0.90633	0.09367	0	-0.01955
	149-55	166-01	0.8824	0.1176	0	0.00582
	149-55	166-02	1	0	0	0.01065
	149-55	166-03	1	0	0	-0.02101
	149-55	166-04	0.72896	0.27104	0	0.03168
	149-55	166-05	0.94942	0.03262	0.01796	0.05384
	149-55	166-06	1	0	0	0.01179
	149-55	166-07	0.92664	0.07336	0	0.02803
	149-55	167-01	1	0	0	0.01293
	149-55	167-02	0.88968	0.11032	0	-0.01673
	149-55	167-03	0.96014	0.03986	0	-0.01881
	149-55	167-04	0.95528	0.04472	0	0.00437
	149-55	167-05	0.99571	0.00324	0.00104	-0.03426
	149-55	167-06	1	0	0	-0.02417
	149-55	167-07	0.85452	0.14548	0	0.02207
	149-55	167-08	1	0	0	-0.04863
	149-56	149-01	1	0	0	-0.03189
	149-56	149-02	1	0	0	-0.01401
	149-56	149-03	1	0	0	-0.05043
	149-56	149-04	0.30844	0.15773	0.53383	0.28237
	149-56	149-05	1	0	0	-0.07224
	149-56	149-06	0.73841	0.22086	0.04072	0.05331
	149-56	149-07	0.44631	0.52534	0.02835	0.12699
	149-56	149-08	0.94887	0.05082	0.00031	-0.01308
	149-56	149-09	0.25796	0.70697	0.03507	0.17821
	149-56	149-10	0.27351	0.68598	0.04051	0.17558
	149-56	149-11	1	0	0	-0.03226
	149-56	149-12	1	0	0	-0.04587
	149-56	149-13	1	0	0	-0.04956
	149-56	149-46	1	0	0	-0.05339
	149-56	149-47	1	0	0	-0.05325
	149-56	149-48	1	0	0	-0.0864
	149-56	149-49	1	0	0	-0.03796
	149-56	149-57	0.28493	0.71173	0.00334	0.16299
	149-56	149-58	0.54695	0.43297	0.02008	0.09838
	149-56	149-59	0.07979	0.32519	0.59503	0.37244
	149-56	149-60	0.77028	0.18198	0.04774	0.04706
	149-56	149-61	1	0	0	-0.05206
	149-56	149-62	0.93121	0.06879	0	-0.01439
	149-56	154-01	0.90498	0.02176	0.07326	0.01827
	149-56	154-02	1	0	0	-0.0334
	149-56	154-03	0.89848	0.10152	0	-0.00449
	149-56	154-04	0.93991	0.05668	0.00341	-0.00912
	149-56	154-05	0.91985	0.04039	0.03976	-0.00111
	149-56	154-06	1	0	0	-0.03304
	149-56	154-07	0.93899	0.06101	0	-0.01028
	149-56	154-08	0.911	0.089	0	-0.003
	149-56	154-09	0.95958	0	0.04042	-0.00611
	149-56	154-10	1	0	0	-0.03923
	149-56	154-11	1	0	0	-0.05582
	149-56	154-12	1	0	0	-0.03483
	149-56	154-13	1	0	0	-0.02638
	149-56	154-14	0.97672	0.00525	0.01802	-0.01538
	149-56	154-15	1	0	0	-0.03184
	149-56	154-16	1	0	0	-0.04731
	149-56	154-17	0.96734	0.03266	0	-0.0349
	149-56	154-18	0.90235	0.09765	0	-0.00456
	149-56	154-19	0.91767	0.08233	0	-0.02242
	149-56	154-20	0.97087	0	0.02913	-0.01552
	149-56	154-21	0.99787	0.00213	0	-0.02628
	149-56	154-22	0.97327	0.02673	0	-0.03765
	149-56	154-23	1	0	0	-0.05135
	149-56	154-24	0.79986	0.20014	0	0.01438
	149-56	154-25	1	0	0	-0.03451
	149-56	154-26	0.93223	0.06777	0	-0.01266
	149-56	154-27	1	0	0	-0.03557
	149-56	154-28	1	0	0	-0.06549
	149-56	154-29	0.93291	0.06709	0	-0.03539
	149-56	154-30	0.86938	0.13062	0	-0.00378
	149-56	154-31	0.80459	0.19541	0	0.01893
	149-56	154-32	0.95184	0	0.04816	-0.00942
	149-56	154-33	0.98275	0	0.01725	-0.02138
	149-56	154-34	1	0	0	-0.0512
	149-56	154-35	0.93127	0	0.06873	0.00993
	149-56	154-36	0.96017	0	0.03983	-0.00966
	149-56	154-37	1	0	0	-0.04822
	149-56	154-38	1	0	0	-0.08024
	149-56	154-39	0.87655	0.0469	0.07655	0.02625
	149-56	154-40	1	0	0	-0.04945
	149-56	154-41	0.97575	0.02425	0	-0.03029
	149-56	154-42	1	0	0	-0.03419
	149-56	154-43	0.97043	0.02957	0	-0.03144
	149-56	154-44	1	0	0	-0.03212
	149-56	154-45	0.94779	0.05221	0	-0.02903
	149-56	154-46	0.89469	0.10531	0	-0.01542
	149-56	154-47	1	0	0	-0.02987
	149-56	155-01	0.90622	0.09122	0.00256	-0.00061
	149-56	155-02	1	0	0	-0.09309
	149-56	155-03	0.88496	0.10475	0.01029	0.00654
	149-56	155-04	0.9654	0.0346	0	-0.01939
	149-56	155-05	1	0	0	-0.03251
	149-56	155-06	0.88619	0.11381	0	0.00373
	149-56	155-07	0.88972	0.11028	0	-0.00051
	149-56	155-08	0.85649	0.14351	0	-0.00787
	149-56	155-09	0.92985	0.03253	0.03762	0.00223
	149-56	155-10	0.96539	0.03461	0	-0.02215
	149-56	155-11	0.95312	0	0.04688	-0.00977
	149-56	155-12	1	0	0	-0.02186
	149-56	155-13	1	0	0	-0.0183
	149-56	155-14	1	0	0	-0.10372
	149-56	155-15	0.97002	0	0.02998	-0.01879
	149-56	155-16	0.82931	0.17069	0	0.00652
	149-56	155-17	0.97143	0	0.02857	-0.01438
	149-56	155-18	1	0	0	-0.02433
	149-56	155-19	1	0	0	-0.0312
	149-56	155-20	1	0	0	-0.03624
	149-56	155-21	0.92767	0.07233	0	-0.01364
	149-56	155-22	0.94334	0.05666	0	-0.02204
	149-56	155-23	1	0	0	-0.05455
	149-56	155-24	1	0	0	-0.15456
	149-56	155-25	1	0	0	-0.02733
	149-56	155-26	1	0	0	-0.13116
	149-56	155-27	0.97542	0	0.02458	-0.01566
	149-56	155-28	0.92886	0.07114	0	-0.01109
	149-56	155-29	1	0	0	-0.43056
	149-56	155-30	0.95434	0.04566	0	-0.01962
	149-56	155-31	1	0	0	-0.25342
	149-56	155-32	0.92233	0.07767	0	-0.02175
	149-56	155-33	0.98705	0	0.01295	-0.02549
	149-56	155-34	1	0	0	-0.02639
	149-56	155-35	0.9276	0.0724	0	-0.01978
	149-56	155-36	1	0	0	-0.02288
	149-56	155-37	1	0	0	-0.0258
	149-56	155-38	1	0	0	-0.52642
	149-56	155-39	0.92285	0.07715	0	-0.01751
	149-56	155-40	0.98443	0.01557	0	-0.02644
	149-56	155-41	0.96378	0.01547	0.02075	-0.01085
	149-56	155-42	0.83534	0.16466	0	-0.00071
	149-56	155-43	0.86181	0.13819	0	-0.00435
	149-56	155-44	0.82875	0.17125	0	-0.00185
	149-56	155-45	0.97955	0	0.02045	-0.01589
	149-56	155-46	0.807	0.193	0	0.02023
	149-56	155-47	0.92705	0.07295	0	-0.01327
	149-56	155-48	0.9328	0.03491	0.03229	0.00031
	149-56	155-49	0.86446	0.12725	0.0083	0.0117
	149-56	155-51	0.80779	0.19221	0	0.00304
	149-56	155-52	0.96292	0.03708	0	-0.03161
	149-56	155-53	0.96876	0	0.03124	-0.01339
	149-56	155-54	0.86741	0.13259	0	-0.01219
	149-56	155-55	0.9398	0	0.0602	-0.0304
	149-56	155-56	0.87508	0.12492	0	0.00371
	149-56	155-57	0.96581	0	0.03419	-0.01609
	149-56	155-58	0.9463	0.05164	0.00206	-0.01099
	149-56	155-59	1	0	0	-0.03046
	149-56	155-60	1	0	0	-0.13356
	149-56	155-61	0.94302	0.05698	0	-0.0248
	149-56	155-62	0.97485	0	0.02515	-0.02044
	149-56	155-63	0.83818	0.16182	0	0.00371
	149-56	155-64	0.8371	0.1629	0	0.00739
	149-56	155-65	0.97654	0.01342	0.01004	-0.01693
	149-56	155-66	0.91551	0.08449	0	-0.00753
	149-56	155-67	1	0	0	-0.06293
	149-56	155-68	0.97902	0.02098	0	-0.02834
	149-56	155-69	1	0	0	-0.01289
	149-56	155-70	0.8411	0.1589	0	-0.00527
	149-56	155-72	0.91723	0.04456	0.03821	0.00599
	149-56	155-73	0.84959	0.15041	0	0.00492
	149-56	155-74	1	0	0	-0.03354
	149-56	155-75	0.96579	0.00705	0.02716	-0.00937
	149-56	155-76	0.94902	0.05098	0	-0.01262
	149-56	155-77	0.49741	0.50259	0	0.03684
	149-56	155-78	0.75914	0.24086	0	0.01014
	149-56	155-79	1	0	0	-0.00769
	149-56	155-80	0.93015	0	0.06985	-0.00735
	149-56	155-81	0.87037	0.12963	0	0.00165
	149-56	155-82	0.94649	0.01965	0.03386	-0.00322
	149-56	155-83	1	0	0	-0.01843
	149-56	155-84	0.96818	0	0.03182	-0.01852
	149-56	155-85	1	0	0	-0.01953
	149-56	163-01	1	0	0	-0.04362
	149-56	163-02	1	0	0	-0.05936
	149-56	163-03	1	0	0	-0.07356
	149-56	163-04	1	0	0	-0.06415
	149-56	163-05	0.94987	0	0.05013	-0.01085
	149-56	163-06	1	0	0	-0.03188
	149-56	164-01	0.95219	0.02897	0.01884	-0.00852
	149-56	164-02	0.96956	0.00568	0.02475	-0.01133
	149-56	164-03	0.99031	0.00587	0.00382	-0.02253
	149-56	164-04	0.87453	0.12547	0	0.00234
	149-56	164-05	0.92707	0.05016	0.02277	-0.00116
	149-56	164-06	1	0	0	-0.01595
	149-56	164-07	0.8775	0.1225	0	0.00135
	149-56	166-01	0.93304	0	0.06696	0.00413
	149-56	166-02	1	0	0	-0.03773
	149-56	166-03	1	0	0	-0.01913
	149-56	166-04	0.94364	0.02833	0.02802	-0.00417
	149-56	166-05	0.95343	0.03821	0.00836	-0.01154
	149-56	166-06	0.79636	0.20364	0	0.02631
	149-56	166-07	0.96935	0	0.03065	-0.01061
	149-56	167-01	0.89466	0.10534	0	-0.00462
	149-56	167-02	0.90074	0.09926	0	-0.00276
	149-56	167-03	0.8879	0.03008	0.08202	0.02509
	149-56	167-04	0.88428	0.11511	0.00061	0.00461
	149-56	167-05	0.87141	0	0.12859	0.01215
	149-56	167-06	0.91121	0.08776	0.00103	-0.00206
	149-56	167-07	0.94232	0.03004	0.02764	-0.00326
	149-56	167-08	0.92171	0	0.07829	-0.00147
	149-57	149-01	1	0	0	-0.01306
	149-57	149-02	1	0	0	-0.00822
	149-57	149-03	1	0	0	-0.02539
	149-57	149-04	0.38774	0.58333	0.02893	0.11855
	149-57	149-05	1	0	0	-0.06825
	149-57	149-06	0.57408	0.22787	0.19805	0.13848
	149-57	149-07	0.2837	0.67134	0.04496	0.17411
	149-57	149-08	0.93752	0	0.06248	-0.01007
	149-57	149-09	0.73219	0.26781	0	0.03169
	149-57	149-10	0.75248	0.24752	0	0.02865
	149-57	149-11	0.965	0.01931	0.01568	-0.01223
	149-57	149-12	0.98094	0.01125	0.00781	-0.01865
	149-57	149-13	1	0	0	-0.05322
	149-57	149-46	1	0	0	-0.03514
	149-57	149-47	1	0	0	-0.02125
	149-57	149-48	1	0	0	-0.05443
	149-57	149-49	1	0	0	-0.03474
	149-57	149-58	0.31549	0.44761	0.23691	0.2164
	149-57	149-59	0.58079	0.35775	0.06145	0.10071
	149-57	149-60	0.55874	0.36759	0.07367	0.10943
	149-57	149-61	0.98647	0	0.01353	-0.02321
	149-57	149-62	1	0	0	-0.04295
	149-57	154-01	0.88091	0.10138	0.01771	0.01018
	149-57	154-02	0.92494	0.07506	0	-0.0246
	149-57	154-03	1	0	0	-0.02705
	149-57	154-04	0.92665	0.07335	0	-0.01509
	149-57	154-05	1	0	0	-0.05293
	149-57	154-06	1	0	0	-0.03857
	149-57	154-07	0.99145	0.00645	0.0021	-0.02301
	149-57	154-08	1	0	0	-0.0303
	149-57	154-09	1	0	0	-0.0331
	149-57	154-10	0.79895	0.16159	0.03945	0.03744
	149-57	154-11	1	0	0	-0.05327
	149-57	154-12	1	0	0	-0.02901
	149-57	154-13	0.87655	0	0.12345	0.01152
	149-57	154-14	0.9811	0	0.0189	-0.02253
	149-57	154-15	1	0	0	-0.03144
	149-57	154-16	1	0	0	-0.02968
	149-57	154-17	1	0	0	-0.02761
	149-57	154-18	0.96324	0.03676	0	-0.01774
	149-57	154-19	0.98372	0	0.01628	-0.02292
	149-57	154-20	0.95025	0.04975	0	-0.01842
	149-57	154-21	1	0	0	-0.02011
	149-57	154-22	1	0	0	-0.03282
	149-57	154-23	1	0	0	-0.02649
	149-57	154-24	0.79993	0.20007	0	0.01544
	149-57	154-25	1	0	0	-0.06505
	149-57	154-26	1	0	0	-0.03043
	149-57	154-27	1	0	0	-0.04844
	149-57	154-28	1	0	0	-0.05351
	149-57	154-29	0.90112	0.09888	0	-0.01064
	149-57	154-30	1	0	0	-0.05065
	149-57	154-31	0.8301	0.1699	0	0.00888
	149-57	154-32	0.81571	0.15993	0.02436	0.02884
	149-57	154-33	1	0	0	-0.03943
	149-57	154-34	1	0	0	-0.07005
	149-57	154-35	0.89522	0.10478	0	-0.00277
	149-57	154-36	1	0	0	-0.02335
	149-57	154-37	1	0	0	-0.03853
	149-57	154-38	1	0	0	-0.04662
	149-57	154-39	0.88989	0.06754	0.04257	0.01426
	149-57	154-40	1	0	0	-0.05228
	149-57	154-41	1	0	0	-0.04661
	149-57	154-42	1	0	0	-0.03214
	149-57	154-43	1	0	0	-0.04319
	149-57	154-44	1	0	0	-0.04846
	149-57	154-45	1	0	0	-0.04759
	149-57	154-46	0.94927	0.05073	0	-0.0329
	149-57	154-47	0.9747	0	0.0253	-0.01435
	149-57	155-01	0.90883	0.09117	0	-0.00527
	149-57	155-02	1	0	0	-0.09334
	149-57	155-03	0.97355	0.02645	0	-0.03185
	149-57	155-04	1	0	0	-0.02303
	149-57	155-05	0.89554	0.10446	0	-0.00633
	149-57	155-06	1	0	0	-0.05289
	149-57	155-07	1	0	0	-0.02104
	149-57	155-08	1	0	0	-0.03187
	149-57	155-09	1	0	0	-0.02436
	149-57	155-10	1	0	0	-0.03425
	149-57	155-11	0.96303	0	0.03697	-0.01613
	149-57	155-12	0.8655	0.1345	0	-0.01534
	149-57	155-13	1	0	0	-0.02463
	149-57	155-14	1	0	0	-0.0862
	149-57	155-15	1	0	0	-0.02089
	149-57	155-16	1	0	0	-0.04075
	149-57	155-17	0.99075	0	0.00925	-0.02594
	149-57	155-18	1	0	0	-0.05918
	149-57	155-19	1	0	0	-0.04844
	149-57	155-20	0.91386	0.08614	0	-0.02318
	149-57	155-21	1	0	0	-0.05669
	149-57	155-22	0.88077	0.11923	0	-0.03859
	149-57	155-23	1	0	0	-0.07652
	149-57	155-24	1	0	0	-0.16445
	149-57	155-25	1	0	0	-0.03563
	149-57	155-26	1	0	0	-0.14297
	149-57	155-27	1	0	0	-0.0502
	149-57	155-28	1	0	0	-0.02539
	149-57	155-29	1	0	0	-0.41275
	149-57	155-30	0.92023	0.07977	0	-0.01274
	149-57	155-31	1	0	0	-0.25508
	149-57	155-32	1	0	0	-0.05736
	149-57	155-33	1	0	0	-0.05102
	149-57	155-34	1	0	0	-0.05284
	149-57	155-35	1	0	0	-0.03667
	149-57	155-36	0.86969	0.13031	0	-0.00437
	149-57	155-37	1	0	0	-0.03592
	149-57	155-38	1	0	0	-0.53854
	149-57	155-39	0.98203	0	0.01797	-0.0216
	149-57	155-40	1	0	0	-0.06823
	149-57	155-41	0.96321	0.03679	0	-0.03255
	149-57	155-42	0.92212	0.07788	0	-0.03906
	149-57	155-43	0.93021	0.06979	0	-0.01487
	149-57	155-44	0.87473	0.12527	0	-0.01177
	149-57	155-45	1	0	0	-0.03642
	149-57	155-46	0.80241	0.18426	0.01333	0.02982
	149-57	155-47	0.89901	0.0932	0.00779	0.0034
	149-57	155-48	1	0	0	-0.0403
	149-57	155-49	0.86023	0.12604	0.01374	0.01543
	149-57	155-51	0.89087	0.10913	0	-0.00831
	149-57	155-52	0.96333	0.03667	0	-0.03532
	149-57	155-53	0.87264	0.12736	0	-0.02743
	149-57	155-54	0.94964	0.04381	0.00655	-0.01031
	149-57	155-55	1	0	0	-0.06807
	149-57	155-56	0.90382	0	0.09618	0.00814
	149-57	155-57	0.92486	0	0.07514	0.00186
	149-57	155-58	0.98349	0	0.01651	-0.02175
	149-57	155-59	1	0	0	-0.04615
	149-57	155-60	1	0	0	-0.11967
	149-57	155-61	0.87354	0.12646	0	-0.01153
	149-57	155-62	1	0	0	-0.0358
	149-57	155-63	0.83108	0.16892	0	0.00499
	149-57	155-64	0.94712	0.04407	0.00882	-0.00946
	149-57	155-65	1	0	0	-0.05042
	149-57	155-66	0.96613	0	0.03387	-0.0119
	149-57	155-67	1	0	0	-0.10771
	149-57	155-68	1	0	0	-0.06745
	149-57	155-69	1	0	0	-0.0669
	149-57	155-70	0.9461	0.04393	0.00997	-0.00834
	149-57	155-72	1	0	0	-0.04913
	149-57	155-73	1	0	0	-0.04388
	149-57	155-74	1	0	0	-0.07281
	149-57	155-75	1	0	0	-0.0466
	149-57	155-76	1	0	0	-0.03909
	149-57	155-77	0.52189	0.47811	0	0.0254
	149-57	155-78	0.92245	0.05192	0.02563	0.00139
	149-57	155-79	1	0	0	-0.02574
	149-57	155-80	1	0	0	-0.02581
	149-57	155-81	0.95084	0	0.04916	-0.01155
	149-57	155-82	0.92653	0.0238	0.04968	0.00698
	149-57	155-83	1	0	0	-0.045
	149-57	155-84	0.95935	0.04065	0	-0.02237
	149-57	155-85	0.95277	0	0.04723	-0.0087
	149-57	163-01	1	0	0	-0.05358
	149-57	163-02	1	0	0	-0.04568
	149-57	163-03	1	0	0	-0.08196
	149-57	163-04	1	0	0	-0.05335
	149-57	163-05	0.9636	0	0.0364	-0.0153
	149-57	163-06	1	0	0	-0.04069
	149-57	164-01	0.9424	0	0.0576	0.00195
	149-57	164-02	0.93148	0	0.06852	0.01041
	149-57	164-03	1	0	0	-0.03589
	149-57	164-04	0.93358	0	0.06642	0.0058
	149-57	164-05	1	0	0	-0.02778
	149-57	164-06	1	0	0	-0.03863
	149-57	164-07	0.90748	0	0.09252	0.01452
	149-57	166-01	1	0	0	-0.02462
	149-57	166-02	0.99254	0	0.00746	-0.02352
	149-57	166-03	1	0	0	-0.02114
	149-57	166-04	0.95792	0.02032	0.02176	-0.00915
	149-57	166-05	0.92349	0.07651	0	-0.02122
	149-57	166-06	0.97069	0	0.02931	-0.01049
	149-57	166-07	1	0	0	-0.04151
	149-57	167-01	1	0	0	-0.02545
	149-57	167-02	1	0	0	-0.04447
	149-57	167-03	1	0	0	-0.03569
	149-57	167-04	1	0	0	-0.02664
	149-57	167-05	1	0	0	-0.04529
	149-57	167-06	1	0	0	-0.05949
	149-57	167-07	1	0	0	-0.02911
	149-57	167-08	1	0	0	-0.05589
	149-58	149-01	1	0	0	-0.03847
	149-58	149-02	1	0	0	-0.03221
	149-58	149-03	1	0	0	-0.0121
	149-58	149-04	0.4997	0.47098	0.02932	0.08704
	149-58	149-05	1	0	0	-0.10189
	149-58	149-06	0.37151	0.4502	0.17829	0.191
	149-58	149-07	0.48243	0.50773	0.00985	0.11837
	149-58	149-08	0.93352	0.04905	0.01743	0.00334
	149-58	149-09	0.55643	0.44357	0	0.09228
	149-58	149-10	0.56844	0.43156	0	0.09058
	149-58	149-11	1	0	0	-0.03727
	149-58	149-12	1	0	0	-0.05798
	149-58	149-13	1	0	0	-0.07281
	149-58	149-46	1	0	0	-0.04763
	149-58	149-47	0.96132	0.03868	0	-0.02081
	149-58	149-48	1	0	0	-0.05244
	149-58	149-49	1	0	0	-0.02413
	149-58	149-59	0.68345	0.30541	0.01113	0.06078
	149-58	149-60	0.44227	0.53302	0.02471	0.13265
	149-58	149-61	0.96165	0	0.03835	-0.00053
	149-58	149-62	1	0	0	-0.02754
	149-58	154-01	0.92182	0.02659	0.05158	0.01519
	149-58	154-02	0.95593	0.02784	0.01623	-0.00224
	149-58	154-03	0.95176	0.04188	0.00636	-0.00393
	149-58	154-04	0.83168	0.16832	0	0.0068
	149-58	154-05	1	0	0	-0.04192
	149-58	154-06	1	0	0	-0.01683
	149-58	154-07	1	0	0	-0.01719
	149-58	154-08	0.76338	0.23662	0	0.01012
	149-58	154-09	1	0	0	-0.0241
	149-58	154-10	1	0	0	-0.01745
	149-58	154-11	0.98572	0.01428	0	-0.02103
	149-58	154-12	0.83153	0.16847	0	0.00743
	149-58	154-13	0.92917	0	0.07083	0.00492
	149-58	154-14	1	0	0	-0.03164
	149-58	154-15	1	0	0	-0.01375
	149-58	154-16	0.94985	0.05015	0	-0.01947
	149-58	154-17	1	0	0	-0.04534
	149-58	154-18	0.85357	0.14643	0	0.00823
	149-58	154-19	0.98856	0.01144	0	-0.02151
	149-58	154-20	0.99578	0.00422	0	-0.0174
	149-58	154-21	1	0	0	-0.04629
	149-58	154-22	0.96633	0.03367	0	-0.03213
	149-58	154-23	1	0	0	-0.05338
	149-58	154-24	0.83802	0.16198	0	0.01255
	149-58	154-25	1	0	0	-0.06013
	149-58	154-26	0.93251	0.06749	0	-0.01405
	149-58	154-27	0.89751	0.10249	0	-0.00854
	149-58	154-28	1	0	0	-0.04914
	149-58	154-29	0.79401	0.20599	0	-0.00113
	149-58	154-30	1	0	0	-0.01011
	149-58	154-31	0.87168	0.12832	0	0.01244
	149-58	154-32	0.90621	0.09379	0	-0.01411
	149-58	154-33	0.96351	0	0.03649	-0.00665
	149-58	154-34	1	0	0	-0.05425
	149-58	154-35	1	0	0	-0.03592
	149-58	154-36	0.98274	0	0.01726	-0.0117
	149-58	154-37	0.92382	0.07618	0	-0.00037
	149-58	154-38	0.96515	0	0.03485	-0.00477
	149-58	154-39	0.90052	0.09948	0	-0.00855
	149-58	154-40	1	0	0	-0.05137
	149-58	154-41	0.91735	0.0701	0.01255	0.00668
	149-58	154-42	1	0	0	-0.0199
	149-58	154-43	1	0	0	-0.03408
	149-58	154-44	0.95929	0	0.04071	0.00204
	149-58	154-45	0.95035	0.02189	0.02776	0.00191
	149-58	154-46	0.96556	0.03444	0	-0.03012
	149-58	154-47	0.96296	0.00202	0.03502	0.00073
	149-58	155-01	0.91282	0.0783	0.00887	0.00685
	149-58	155-02	1	0	0	-0.11687
	149-58	155-03	1	0	0	-0.02719
	149-58	155-04	0.99621	0	0.00379	-0.01982
	149-58	155-05	1	0	0	-0.00249
	149-58	155-06	1	0	0	-0.06577
	149-58	155-07	1	0	0	-0.02362
	149-58	155-08	1	0	0	-0.02732
	149-58	155-09	1	0	0	-0.02708
	149-58	155-10	1	0	0	-0.04533
	149-58	155-11	1	0	0	-0.02455
	149-58	155-12	1	0	0	-0.0591
	149-58	155-13	1	0	0	-0.06102
	149-58	155-14	1	0	0	-0.11017
	149-58	155-15	1	0	0	-0.06369
	149-58	155-16	1	0	0	-0.02816
	149-58	155-17	1	0	0	-0.0549
	149-58	155-18	1	0	0	-0.08533
	149-58	155-19	1	0	0	-0.04583
	149-58	155-20	1	0	0	-0.03581
	149-58	155-21	1	0	0	-0.04724
	149-58	155-22	1	0	0	-0.02724
	149-58	155-23	1	0	0	-0.09134
	149-58	155-24	1	0	0	-0.15681
	149-58	155-25	1	0	0	-0.03129
	149-58	155-26	1	0	0	-0.14041
	149-58	155-27	1	0	0	-0.05687
	149-58	155-28	0.9242	0.0758	0	-0.00632
	149-58	155-29	1	0	0	-0.40478
	149-58	155-30	0.85369	0.14631	0	-0.0018
	149-58	155-31	1	0	0	-0.28772
	149-58	155-32	1	0	0	-0.05363
	149-58	155-33	1	0	0	-0.06669
	149-58	155-34	1	0	0	-0.02022
	149-58	155-35	1	0	0	-0.05958
	149-58	155-36	0.9283	0.0717	0	-0.0151
	149-58	155-37	1	0	0	-0.04491
	149-58	155-38	1	0	0	-0.52522
	149-58	155-39	1	0	0	-0.03641
	149-58	155-40	1	0	0	-0.05541
	149-58	155-41	1	0	0	-0.03201
	149-58	155-42	1	0	0	-0.04544
	149-58	155-43	1	0	0	-0.03971
	149-58	155-44	0.85487	0.14513	0	0.00024
	149-58	155-45	0.88971	0.11029	0	0.00347
	149-58	155-46	0.78283	0.21717	0	0.02141
	149-58	155-47	0.9776	0.00647	0.01593	-0.00773
	149-58	155-48	1	0	0	-0.04208
	149-58	155-49	0.7603	0.2397	0	0.02623
	149-58	155-51	0.93132	0.06868	0	-0.00632
	149-58	155-52	1	0	0	-0.04764
	149-58	155-53	1	0	0	-0.04467
	149-58	155-54	1	0	0	-0.03199
	149-58	155-55	1	0	0	-0.07641
	149-58	155-56	0.91504	0.05576	0.0292	0.0117
	149-58	155-57	0.89605	0.08764	0.01631	0.01264
	149-58	155-58	1	0	0	-0.03365
	149-58	155-59	0.98792	0.01208	0	-0.02521
	149-58	155-60	1	0	0	-0.14261
	149-58	155-61	0.90673	0.09327	0	-0.00651
	149-58	155-62	1	0	0	-0.061
	149-58	155-63	0.78501	0.21499	0	0.01552
	149-58	155-64	0.97365	0.00564	0.02071	-0.0056
	149-58	155-65	1	0	0	-0.03013
	149-58	155-66	1	0	0	-0.05016
	149-58	155-67	1	0	0	-0.12081
	149-58	155-68	1	0	0	-0.06236
	149-58	155-69	1	0	0	-0.07774
	149-58	155-70	0.97906	0.02094	0	-0.02161
	149-58	155-72	1	0	0	-0.06394
	149-58	155-73	1	0	0	-0.05617
	149-58	155-74	1	0	0	-0.06119
	149-58	155-75	1	0	0	-0.07612
	149-58	155-76	1	0	0	-0.05181
	149-58	155-77	0.48466	0.51534	0	0.0318
	149-58	155-78	0.93031	0.06969	0	-0.0095
	149-58	155-79	1	0	0	-0.05189
	149-58	155-80	1	0	0	-0.04439
	149-58	155-81	0.97395	0.02605	0	-0.01699
	149-58	155-82	0.83565	0.16435	0	0.01981
	149-58	155-83	1	0	0	-0.09352
	149-58	155-84	0.84833	0.15167	0	0.00362
	149-58	155-85	0.83323	0.16677	0	0.00805
	149-58	163-01	1	0	0	-0.05216
	149-58	163-02	1	0	0	-0.04798
	149-58	163-03	1	0	0	-0.0599
	149-58	163-04	1	0	0	-0.10033
	149-58	163-05	1	0	0	-0.03035
	149-58	163-06	1	0	0	-0.03378
	149-58	164-01	1	0	0	-0.03616
	149-58	164-02	0.93869	0.04835	0.01296	0.00167
	149-58	164-03	1	0	0	-0.04579
	149-58	164-04	1	0	0	-0.03267
	149-58	164-05	1	0	0	-0.07043
	149-58	164-06	1	0	0	-0.04771
	149-58	164-07	1	0	0	-0.02746
	149-58	166-01	0.96678	0.03322	0	-0.01192
	149-58	166-02	1	0	0	-0.01279
	149-58	166-03	1	0	0	-0.01169
	149-58	166-04	0.92528	0.07472	0	0.00024
	149-58	166-05	0.99809	0.00191	0	-0.0208
	149-58	166-06	0.98086	0	0.01914	-0.01146
	149-58	166-07	1	0	0	-0.01654
	149-58	167-01	1	0	0	-0.01684
	149-58	167-02	1	0	0	-0.01875
	149-58	167-03	1	0	0	-0.02802
	149-58	167-04	0.94038	0.03461	0.02501	0.00396
	149-58	167-05	1	0	0	-0.06727
	149-58	167-06	1	0	0	-0.03763
	149-58	167-07	0.93208	0.05352	0.0144	0.00298
	149-58	167-08	1	0	0	-0.04365
	149-59	149-01	1	0	0	-0.04227
	149-59	149-02	1	0	0	-0.03441
	149-59	149-03	1	0	0	-0.05102
	149-59	149-04	0.39465	0.24443	0.36092	0.2098
	149-59	149-05	1	0	0	-0.08431
	149-59	149-06	0.71959	0.19472	0.08569	0.07034
	149-59	149-07	0.75762	0.13305	0.10933	0.06677
	149-59	149-08	0.95277	0	0.04723	-0.01156
	149-59	149-09	0.14623	0.85377	0	0.19252
	149-59	149-10	0.16351	0.83649	0	0.1895
	149-59	149-11	1	0	0	-0.0445
	149-59	149-12	1	0	0	-0.04543
	149-59	149-13	1	0	0	-0.07246
	149-59	149-46	1	0	0	-0.06501
	149-59	149-47	1	0	0	-0.04846
	149-59	149-48	1	0	0	-0.06253
	149-59	149-49	1	0	0	-0.05022
	149-59	149-60	0.85934	0.0832	0.05746	0.02659
	149-59	149-61	1	0	0	-0.06154
	149-59	149-62	0.99399	0.00601	0	-0.02615
	149-59	154-01	0.94097	0	0.05903	-0.00687
	149-59	154-02	1	0	0	-0.05456
	149-59	154-03	0.9516	0.0484	0	-0.02643
	149-59	154-04	1	0	0	-0.03211
	149-59	154-05	1	0	0	-0.04179
	149-59	154-06	1	0	0	-0.04023
	149-59	154-07	0.88609	0.11391	0	-0.0033
	149-59	154-08	1	0	0	-0.02333
	149-59	154-09	1	0	0	-0.03347
	149-59	154-10	1	0	0	-0.03715
	149-59	154-11	1	0	0	-0.06882
	149-59	154-12	1	0	0	-0.04676
	149-59	154-13	1	0	0	-0.04737
	149-59	154-14	1	0	0	-0.02274
	149-59	154-15	1	0	0	-0.047
	149-59	154-16	1	0	0	-0.04296
	149-59	154-17	0.95307	0.04693	0	-0.02664
	149-59	154-18	0.85587	0.14413	0	0.01032
	149-59	154-19	0.94879	0.03452	0.01668	-0.00763
	149-59	154-20	1	0	0	-0.03368
	149-59	154-21	0.90525	0.09475	0	-0.01979
	149-59	154-22	1	0	0	-0.04657
	149-59	154-23	1	0	0	-0.04633
	149-59	154-24	0.77519	0.22481	0	-0.00327
	149-59	154-25	1	0	0	-0.03299
	149-59	154-26	0.95373	0.02392	0.02235	-0.00718
	149-59	154-27	0.95306	0.04694	0	-0.03144
	149-59	154-28	1	0	0	-0.07482
	149-59	154-29	1	0	0	-0.04537
	149-59	154-30	0.99174	0.00599	0.00228	-0.02242
	149-59	154-31	0.81458	0.18542	0	-0.0078
	149-59	154-32	0.96724	0	0.03276	-0.00849
	149-59	154-33	0.95136	0.04864	0	-0.02988
	149-59	154-34	1	0	0	-0.0509
	149-59	154-35	0.90112	0.07023	0.02865	0.00786
	149-59	154-36	1	0	0	-0.04334
	149-59	154-37	1	0	0	-0.04404
	149-59	154-38	1	0	0	-0.07664
	149-59	154-39	0.84595	0.10774	0.04631	0.02714
	149-59	154-40	0.98137	0	0.01863	-0.04163
	149-59	154-41	1	0	0	-0.06073
	149-59	154-42	1	0	0	-0.05485
	149-59	154-43	1	0	0	-0.05827
	149-59	154-44	1	0	0	-0.05746
	149-59	154-45	1	0	0	-0.06511
	149-59	154-46	1	0	0	-0.04609
	149-59	154-47	1	0	0	-0.04111
	149-59	155-01	0.94354	0.05646	0	-0.01892
	149-59	155-02	1	0	0	-0.09929
	149-59	155-03	0.93855	0.06145	0	-0.01954
	149-59	155-04	1	0	0	-0.0466
	149-59	155-05	1	0	0	-0.04718
	149-59	155-06	0.97706	0.02277	0.00018	-0.01893
	149-59	155-07	0.95938	0	0.04062	-0.01412
	149-59	155-08	0.97628	0.01617	0.00755	-0.01744
	149-59	155-09	0.96239	0	0.03761	-0.01583
	149-59	155-10	1	0	0	-0.03805
	149-59	155-11	1	0	0	-0.03065
	149-59	155-12	1	0	0	-0.02669
	149-59	155-13	1	0	0	-0.02729
	149-59	155-14	1	0	0	-0.11261
	149-59	155-15	1	0	0	-0.03653
	149-59	155-16	0.89388	0.10612	0	-0.01215
	149-59	155-17	1	0	0	-0.04123
	149-59	155-18	1	0	0	-0.03362
	149-59	155-19	1	0	0	-0.03312
	149-59	155-20	1	0	0	-0.03784
	149-59	155-21	1	0	0	-0.04377
	149-59	155-22	1	0	0	-0.04261
	149-59	155-23	1	0	0	-0.07207
	149-59	155-24	1	0	0	-0.18964
	149-59	155-25	1	0	0	-0.04768
	149-59	155-26	1	0	0	-0.13915
	149-59	155-27	1	0	0	-0.03899
	149-59	155-28	1	0	0	-0.02768
	149-59	155-29	1	0	0	-0.44293
	149-59	155-30	0.98194	0	0.01806	-0.02207
	149-59	155-31	1	0	0	-0.27589
	149-59	155-32	0.97678	0.00701	0.01621	-0.01505
	149-59	155-33	1	0	0	-0.02795
	149-59	155-34	1	0	0	-0.05019
	149-59	155-35	0.9675	0.0325	0	-0.02016
	149-59	155-36	1	0	0	-0.02943
	149-59	155-37	1	0	0	-0.02135
	149-59	155-38	1	0	0	-0.53454
	149-59	155-39	1	0	0	-0.03292
	149-59	155-40	1	0	0	-0.04252
	149-59	155-41	0.91625	0.08375	0	-0.01444
	149-59	155-42	0.92696	0.07304	0	-0.02463
	149-59	155-43	0.93777	0.06223	0	-0.02241
	149-59	155-44	0.94125	0.05875	0	-0.01776
	149-59	155-45	1	0	0	-0.03646
	149-59	155-46	0.90668	0.067	0.02632	0.00559
	149-59	155-47	0.98545	0	0.01455	-0.02221
	149-59	155-48	1	0	0	-0.0237
	149-59	155-49	0.95853	0	0.04147	-0.00929
	149-59	155-51	0.98541	0.00597	0.00861	-0.01868
	149-59	155-52	1	0	0	-0.04231
	149-59	155-53	0.98189	0.00814	0.00997	-0.0178
	149-59	155-54	1	0	0	-0.03993
	149-59	155-55	1	0	0	-0.04367
	149-59	155-56	0.9615	0.01954	0.01896	-0.01009
	149-59	155-57	1	0	0	-0.03569
	149-59	155-58	1	0	0	-0.03461
	149-59	155-59	1	0	0	-0.04602
	149-59	155-60	1	0	0	-0.13471
	149-59	155-61	0.96539	0.03461	0	-0.03183
	149-59	155-62	1	0	0	-0.0312
	149-59	155-63	0.97415	0	0.02585	-0.01284
	149-59	155-64	0.98801	0	0.01199	-0.01989
	149-59	155-65	1	0	0	-0.03935
	149-59	155-66	0.97077	0.01284	0.01639	-0.01309
	149-59	155-67	1	0	0	-0.07557
	149-59	155-68	1	0	0	-0.03818
	149-59	155-69	1	0	0	-0.0432
	149-59	155-70	0.99878	0.00122	0	-0.02936
	149-59	155-72	1	0	0	-0.02838
	149-59	155-73	0.87457	0.12543	0	-0.00944
	149-59	155-74	1	0	0	-0.03135
	149-59	155-75	0.96131	0.03869	0	-0.01804
	149-59	155-76	1	0	0	-0.04071
	149-59	155-77	0.56557	0.43443	0	0.02696
	149-59	155-78	0.89494	0.10506	0	-0.00636
	149-59	155-79	1	0	0	-0.03496
	149-59	155-80	1	0	0	-0.02799
	149-59	155-81	0.96254	0.01877	0.01869	-0.01068
	149-59	155-82	0.94181	0	0.05819	-0.00891
	149-59	155-83	1	0	0	-0.02627
	149-59	155-84	1	0	0	-0.02296
	149-59	155-85	1	0	0	-0.03885
	149-59	163-01	1	0	0	-0.0301
	149-59	163-02	1	0	0	-0.05004
	149-59	163-03	1	0	0	-0.06222
	149-59	163-04	1	0	0	-0.0787
	149-59	163-05	1	0	0	-0.01946
	149-59	163-06	1	0	0	-0.03483
	149-59	164-01	0.94612	0	0.05388	-5e-05
	149-59	164-02	0.96526	0.00275	0.03199	-0.0076
	149-59	164-03	1	0	0	-0.02166
	149-59	164-04	0.95685	0.00686	0.03629	-0.00449
	149-59	164-05	0.9537	0	0.0463	-0.00557
	149-59	164-06	1	0	0	-0.01531
	149-59	164-07	0.9047	0.0898	0.0055	0.0014
	149-59	166-01	0.91939	0.04519	0.03543	0.00528
	149-59	166-02	0.91236	0.08764	0	-0.02609
	149-59	166-03	1	0	0	-0.02721
	149-59	166-04	1	0	0	-0.03522
	149-59	166-05	0.98221	0	0.01779	-0.01631
	149-59	166-06	0.77654	0.22346	0	0.02123
	149-59	166-07	1	0	0	-0.02969
	149-59	167-01	0.90594	0.0557	0.03836	0.0097
	149-59	167-02	0.93322	0.05975	0.00703	-0.00529
	149-59	167-03	0.92624	0.00078	0.07298	0.01284
	149-59	167-04	0.81405	0.18595	0	0.00462
	149-59	167-05	0.87665	0	0.12335	0.01531
	149-59	167-06	0.95586	0.02982	0.01432	-0.00989
	149-59	167-07	0.90708	0.08644	0.00648	0.00091
	149-59	167-08	0.87741	0	0.12259	-0.00744
	149-60	149-01	1	0	0	-0.04317
	149-60	149-02	1	0	0	-0.01531
	149-60	149-03	1	0	0	-0.07029
	149-60	149-04	0.60136	0.28447	0.11416	0.08241
	149-60	149-05	1	0	0	-0.11026
	149-60	149-06	0.50742	0.49258	0	0.10902
	149-60	149-07	0.35268	0.39358	0.25374	0.21981
	149-60	149-08	0.97057	0.02943	0	-0.00321
	149-60	149-09	0.54119	0.45211	0.0067	0.10883
	149-60	149-10	0.55736	0.42569	0.01695	0.10728
	149-60	149-11	1	0	0	-0.03571
	149-60	149-12	1	0	0	-0.03811
	149-60	149-13	1	0	0	-0.05891
	149-60	149-46	1	0	0	-0.02574
	149-60	149-47	1	0	0	-0.03395
	149-60	149-48	1	0	0	-0.0432
	149-60	149-49	1	0	0	-0.01804
	149-60	149-61	1	0	0	-0.01911
	149-60	149-62	1	0	0	-0.02907
	149-60	154-01	0.69612	0.30388	0	0.03005
	149-60	154-02	0.92855	0.03853	0.03292	0.01682
	149-60	154-03	0.92641	0.07359	0	-0.00553
	149-60	154-04	0.97244	0.02756	0	-0.00761
	149-60	154-05	1	0	0	-0.02405
	149-60	154-06	1	0	0	-0.04287
	149-60	154-07	0.94394	0.03791	0.01815	0.00954
	149-60	154-08	1	0	0	-0.01951
	149-60	154-09	0.9781	0	0.0219	-0.00479
	149-60	154-10	1	0	0	-0.01167
	149-60	154-11	1	0	0	-0.00485
	149-60	154-12	0.95726	0	0.04274	0.01049
	149-60	154-13	0.81699	0.12884	0.05417	0.04106
	149-60	154-14	1	0	0	-0.05135
	149-60	154-15	1	0	0	-0.02861
	149-60	154-16	1	0	0	-0.0359
	149-60	154-17	1	0	0	-0.00445
	149-60	154-18	0.8856	0.1144	0	0.01723
	149-60	154-19	1	0	0	-0.01568
	149-60	154-20	0.96999	0.03001	0	-0.01002
	149-60	154-21	1	0	0	-0.00306
	149-60	154-22	1	0	0	-0.07617
	149-60	154-23	0.98183	0.01347	0.0047	-0.00357
	149-60	154-24	0.78612	0.21388	0	0.01972
	149-60	154-25	0.90592	0.09408	0	-0.01103
	149-60	154-26	1	0	0	-0.01392
	149-60	154-27	1	0	0	-0.02352
	149-60	154-28	1	0	0	-0.03194
	149-60	154-29	1	0	0	-0.04945
	149-60	154-30	0.95865	0.04135	0	-0.00073
	149-60	154-31	0.85458	0.14542	0	0.01792
	149-60	154-32	0.97698	0.02089	0.00213	-0.00322
	149-60	154-33	0.94638	0.04075	0.01287	0.00735
	149-60	154-34	1	0	0	-0.06713
	149-60	154-35	0.97572	0.02403	0.00026	-0.00342
	149-60	154-36	0.90504	0.09496	0	-0.00421
	149-60	154-37	1	0	0	-0.02399
	149-60	154-38	0.98087	0	0.01913	-0.00127
	149-60	154-39	0.90925	0.04948	0.04128	0.02406
	149-60	154-40	1	0	0	-0.08763
	149-60	154-41	0.99237	0.00154	0.00608	-0.00633
	149-60	154-42	1	0	0	-0.04435
	149-60	154-43	1	0	0	-0.02187
	149-60	154-44	1	0	0	-0.02688
	149-60	154-45	0.90052	0.09948	0	-0.00173
	149-60	154-46	0.85468	0.14532	0	-0.00267
	149-60	154-47	1	0	0	-0.00178
	149-60	155-01	0.8753	0.1247	0	0.01311
	149-60	155-02	1	0	0	-0.12571
	149-60	155-03	1	0	0	-0.02321
	149-60	155-04	1	0	0	-0.02547
	149-60	155-05	1	0	0	-0.04192
	149-60	155-06	1	0	0	-0.0553
	149-60	155-07	1	0	0	-0.05985
	149-60	155-08	1	0	0	-0.04014
	149-60	155-09	1	0	0	-0.00893
	149-60	155-10	1	0	0	-0.05157
	149-60	155-11	0.99237	0	0.00763	-0.0084
	149-60	155-12	1	0	0	-0.00594
	149-60	155-13	1	0	0	-0.02348
	149-60	155-14	1	0	0	-0.10518
	149-60	155-15	1	0	0	-0.04822
	149-60	155-16	1	0	0	-0.02114
	149-60	155-17	1	0	0	-0.03789
	149-60	155-18	1	0	0	-0.06506
	149-60	155-19	1	0	0	-0.01359
	149-60	155-20	1	0	0	-0.00876
	149-60	155-21	1	0	0	-0.06643
	149-60	155-22	1	0	0	-0.04789
	149-60	155-23	1	0	0	-0.09281
	149-60	155-24	1	0	0	-0.20736
	149-60	155-25	1	0	0	-0.00989
	149-60	155-26	1	0	0	-0.15855
	149-60	155-27	1	0	0	-0.027
	149-60	155-28	1	0	0	-0.02968
	149-60	155-29	1	0	0	-0.4177
	149-60	155-30	1	0	0	-0.02703
	149-60	155-31	1	0	0	-0.28495
	149-60	155-32	1	0	0	-0.03348
	149-60	155-33	1	0	0	-0.05579
	149-60	155-34	1	0	0	-0.06221
	149-60	155-35	1	0	0	-0.04509
	149-60	155-36	0.84047	0.14812	0.01141	0.03398
	149-60	155-37	1	0	0	-0.01357
	149-60	155-38	1	0	0	-0.52329
	149-60	155-39	1	0	0	-0.0046
	149-60	155-40	1	0	0	-0.0327
	149-60	155-41	1	0	0	-0.01376
	149-60	155-42	1	0	0	-0.04885
	149-60	155-43	1	0	0	-0.03713
	149-60	155-44	0.82091	0.17909	0	-0.01066
	149-60	155-45	1	0	0	-0.03344
	149-60	155-46	0.87561	0.12439	0	0.0089
	149-60	155-47	0.96794	0.03206	0	-0.01431
	149-60	155-48	1	0	0	-0.01472
	149-60	155-49	0.8896	0.1104	0	0.00815
	149-60	155-51	1	0	0	-0.03123
	149-60	155-52	1	0	0	-0.02758
	149-60	155-53	1	0	0	-0.0202
	149-60	155-54	0.98783	0.01217	0	-0.0157
	149-60	155-55	1	0	0	-0.09938
	149-60	155-56	1	0	0	-0.01731
	149-60	155-57	1	0	0	-0.01153
	149-60	155-58	1	0	0	-0.02737
	149-60	155-59	1	0	0	-0.03618
	149-60	155-60	1	0	0	-0.16711
	149-60	155-61	0.82943	0.17057	0	-0.01588
	149-60	155-62	1	0	0	-0.04422
	149-60	155-63	0.95307	0.04693	0	-0.00821
	149-60	155-64	0.95836	0.04164	0	-0.01172
	149-60	155-65	1	0	0	-0.0589
	149-60	155-66	1	0	0	-0.03849
	149-60	155-67	1	0	0	-0.09422
	149-60	155-68	1	0	0	-0.04085
	149-60	155-69	1	0	0	-0.04664
	149-60	155-70	0.92933	0.07067	0	-0.02123
	149-60	155-72	1	0	0	-0.04082
	149-60	155-73	1	0	0	-0.04787
	149-60	155-74	1	0	0	-0.02798
	149-60	155-75	1	0	0	-0.04024
	149-60	155-76	1	0	0	-0.06679
	149-60	155-77	0.61524	0.38476	0	0.01092
	149-60	155-78	1	0	0	-0.03278
	149-60	155-79	1	0	0	-0.03113
	149-60	155-80	1	0	0	-0.03258
	149-60	155-81	1	0	0	-0.02704
	149-60	155-82	1	0	0	-0.00846
	149-60	155-83	1	0	0	-0.0543
	149-60	155-84	0.96722	0.03278	0	-0.00922
	149-60	155-85	1	0	0	-0.00107
	149-60	163-01	1	0	0	-0.03826
	149-60	163-02	1	0	0	-0.03893
	149-60	163-03	1	0	0	-0.04746
	149-60	163-04	1	0	0	-0.07076
	149-60	163-05	1	0	0	-0.05106
	149-60	163-06	1	0	0	-0.0499
	149-60	164-01	1	0	0	-0.02224
	149-60	164-02	1	0	0	-0.02247
	149-60	164-03	1	0	0	-0.04376
	149-60	164-04	1	0	0	-0.03042
	149-60	164-05	1	0	0	-0.07168
	149-60	164-06	1	0	0	-0.02526
	149-60	164-07	1	0	0	-0.04833
	149-60	166-01	1	0	0	0.00485
	149-60	166-02	0.93836	0.06164	0	-0.00843
	149-60	166-03	1	0	0	-0.04203
	149-60	166-04	0.92556	0	0.07444	0.02508
	149-60	166-05	1	0	0	-0.03505
	149-60	166-06	0.95658	0	0.04342	0.00978
	149-60	166-07	0.96544	0	0.03456	-0.00232
	149-60	167-01	1	0	0	-0.00301
	149-60	167-02	1	0	0	-0.02233
	149-60	167-03	1	0	0	-0.02772
	149-60	167-04	1	0	0	-0.01716
	149-60	167-05	1	0	0	-0.04056
	149-60	167-06	1	0	0	-0.0399
	149-60	167-07	1	0	0	-0.01249
	149-60	167-08	1	0	0	-0.04663
	149-61	149-01	1	0	0	-0.02219
	149-61	149-02	0.32022	0.58857	0.09121	0.18454
	149-61	149-03	0.16485	0.66799	0.16716	0.24056
	149-61	149-04	1	0	0	-0.11017
	149-61	149-05	1	0	0	-0.10293
	149-61	149-06	0.99465	0	0.00535	0.00308
	149-61	149-07	1	0	0	-0.00399
	149-61	149-08	0.88355	0.11645	0	0.0244
	149-61	149-09	1	0	0	0.01152
	149-61	149-10	1	0	0	0.00988
	149-61	149-11	1	0	0	-3e-05
	149-61	149-12	1	0	0	0.00691
	149-61	149-13	1	0	0	-0.00168
	149-61	149-46	1	0	0	0.00783
	149-61	149-47	0.61003	0.37579	0.01418	0.10701
	149-61	149-48	0.08926	0.73198	0.17876	0.27927
	149-61	149-49	0.85107	0.14893	0	0.04276
	149-61	149-62	0.78889	0.21111	0	0.0448
	149-61	154-01	0.83264	0.16736	0	0.03271
	149-61	154-02	0.97383	0.00945	0.01671	0.03106
	149-61	154-03	1	0	0	0.0069
	149-61	154-04	0.77839	0.22161	0	0.05212
	149-61	154-05	1	0	0	-0.08935
	149-61	154-06	1	0	0	-0.04757
	149-61	154-07	1	0	0	-0.00246
	149-61	154-08	0.81049	0.18951	0	0.04067
	149-61	154-09	1	0	0	-0.04461
	149-61	154-10	1	0	0	-0.05932
	149-61	154-11	0.94555	0.03361	0.02084	0.03649
	149-61	154-12	0.98069	0.01835	0.00095	0.01415
	149-61	154-13	1	0	0	-0.02332
	149-61	154-14	1	0	0	-0.06059
	149-61	154-15	1	0	0	-0.03257
	149-61	154-16	0.81869	0.18131	0	0.02163
	149-61	154-17	0.95281	0.04719	0	0.02135
	149-61	154-18	1	0	0	0.01279
	149-61	154-19	1	0	0	-0.01596
	149-61	154-20	1	0	0	-0.01071
	149-61	154-21	1	0	0	0.00698
	149-61	154-22	0.97219	0.02781	0	0.01206
	149-61	154-23	0.87195	0.12805	0	0.0179
	149-61	154-24	0.90744	0.09256	0	0.0176
	149-61	154-25	1	0	0	0.00725
	149-61	154-26	1	0	0	-0.02689
	149-61	154-27	0.94041	0.02206	0.03753	0.02951
	149-61	154-28	1	0	0	0.00556
	149-61	154-29	0.78111	0.21889	0	0.04329
	149-61	154-30	1	0	0	-0.02868
	149-61	154-31	0.96768	0.03232	0	0.01895
	149-61	154-32	0.85613	0.14387	0	0.03599
	149-61	154-33	0.80847	0.19153	0	0.0427
	149-61	154-34	1	0	0	-0.01408
	149-61	154-35	1	0	0	0.00539
	149-61	154-36	1	0	0	-0.05235
	149-61	154-37	0.91692	0.06763	0.01545	0.03019
	149-61	154-38	0.87088	0.12912	0	0.017
	149-61	154-39	1	0	0	-0.00864
	149-61	154-40	1	0	0	-0.06167
	149-61	154-41	1	0	0	-0.01044
	149-61	154-42	1	0	0	-0.02598
	149-61	154-43	0.96045	0.03955	0	0.02441
	149-61	154-44	0.93961	0.05797	0.00242	0.0087
	149-61	154-45	0.92812	0.0696	0.00228	0.03189
	149-61	154-46	0.88998	0.11002	0	0.01648
	149-61	154-47	0.98097	0.01903	0	0.02205
	149-61	155-01	1	0	0	0.01856
	149-61	155-02	1	0	0	-0.10006
	149-61	155-03	0.95467	0.04533	0	-0.00085
	149-61	155-04	1	0	0	-0.03706
	149-61	155-05	1	0	0	-0.04871
	149-61	155-06	1	0	0	-0.0573
	149-61	155-07	1	0	0	-0.06322
	149-61	155-08	1	0	0	-0.03127
	149-61	155-09	1	0	0	-0.02105
	149-61	155-10	0.88696	0.11304	0	-0.01173
	149-61	155-11	1	0	0	-0.01925
	149-61	155-12	1	0	0	-0.0413
	149-61	155-13	1	0	0	-0.02714
	149-61	155-14	1	0	0	-0.1223
	149-61	155-15	1	0	0	-0.06149
	149-61	155-16	1	0	0	-0.00732
	149-61	155-17	1	0	0	-0.04535
	149-61	155-18	1	0	0	-0.10046
	149-61	155-19	1	0	0	-0.02011
	149-61	155-20	1	0	0	0.00342
	149-61	155-21	1	0	0	-0.04362
	149-61	155-22	1	0	0	0.00437
	149-61	155-23	1	0	0	-0.1024
	149-61	155-24	1	0	0	-0.21104
	149-61	155-25	1	0	0	-0.02652
	149-61	155-26	1	0	0	-0.14186
	149-61	155-27	1	0	0	-0.03651
	149-61	155-28	0.8974	0.1026	0	0.00359
	149-61	155-29	1	0	0	-0.43034
	149-61	155-30	0.7515	0.2485	0	0.02198
	149-61	155-31	1	0	0	-0.29454
	149-61	155-32	1	0	0	-0.02216
	149-61	155-33	1	0	0	-0.02599
	149-61	155-34	1	0	0	-0.02464
	149-61	155-35	1	0	0	-0.03347
	149-61	155-36	1	0	0	0.00943
	149-61	155-37	0.85593	0.14407	0	0.02596
	149-61	155-38	1	0	0	-0.52495
	149-61	155-39	1	0	0	-0.00949
	149-61	155-40	1	0	0	-0.00541
	149-61	155-41	1	0	0	-0.00984
	149-61	155-42	1	0	0	-0.02243
	149-61	155-43	0.86936	0.13064	0	0.01362
	149-61	155-44	0.85387	0.14613	0	0.02117
	149-61	155-45	0.94966	0.05034	0	-0.00627
	149-61	155-46	0.93352	0.06648	0	0.01579
	149-61	155-47	0.93261	0.06739	0	0.00837
	149-61	155-48	1	0	0	-0.02391
	149-61	155-49	1	0	0	0.0017
	149-61	155-51	0.92965	0.07035	0	0.00613
	149-61	155-52	1	0	0	-0.01459
	149-61	155-53	1	0	0	-0.03779
	149-61	155-54	0.93279	0.06721	0	0.00377
	149-61	155-55	1	0	0	-0.09381
	149-61	155-56	0.88706	0.11294	0	0.00524
	149-61	155-57	0.92829	0.07171	0	-0.00518
	149-61	155-58	0.87408	0.12592	0	0.00876
	149-61	155-59	1	0	0	-0.03729
	149-61	155-60	1	0	0	-0.1405
	149-61	155-61	0.80781	0.19219	0	0.02096
	149-61	155-62	1	0	0	-0.03159
	149-61	155-63	0.82936	0.17064	0	0.03071
	149-61	155-64	0.87841	0.12159	0	0.00718
	149-61	155-65	1	0	0	-0.05421
	149-61	155-66	1	0	0	-0.02434
	149-61	155-67	1	0	0	-0.1745
	149-61	155-68	1	0	0	0.00281
	149-61	155-69	1	0	0	-0.05028
	149-61	155-70	0.88657	0.11343	0	0.00586
	149-61	155-72	1	0	0	-0.06504
	149-61	155-73	1	0	0	-0.03626
	149-61	155-74	1	0	0	-0.01171
	149-61	155-75	1	0	0	-0.03442
	149-61	155-76	1	0	0	-0.03352
	149-61	155-77	0.44938	0.55062	0	0.06572
	149-61	155-78	0.87857	0.12143	0	0.01332
	149-61	155-79	1	0	0	-0.03542
	149-61	155-80	1	0	0	-0.02819
	149-61	155-81	1	0	0	-0.0333
	149-61	155-82	0.84153	0.15847	0	0.01176
	149-61	155-83	1	0	0	-0.10724
	149-61	155-84	0.94961	0.05039	0	0.02348
	149-61	155-85	0.94411	0.05589	0	-0.0141
	149-61	163-01	1	0	0	-0.01714
	149-61	163-02	0.87832	0.12168	0	0.02191
	149-61	163-03	1	0	0	-0.02666
	149-61	163-04	1	0	0	-0.07801
	149-61	163-05	1	0	0	-0.05066
	149-61	163-06	1	0	0	-0.04379
	149-61	164-01	1	0	0	-0.0149
	149-61	164-02	0.99704	0	0.00296	-0.01116
	149-61	164-03	1	0	0	-0.01446
	149-61	164-04	1	0	0	-0.03801
	149-61	164-05	1	0	0	-0.08314
	149-61	164-06	1	0	0	-0.00798
	149-61	164-07	1	0	0	-0.0407
	149-61	166-01	1	0	0	-0.03426
	149-61	166-02	0.90998	0.09002	0	0.0031
	149-61	166-03	1	0	0	-0.0344
	149-61	166-04	1	0	0	-0.01971
	149-61	166-05	1	0	0	0.00826
	149-61	166-06	1	0	0	0.01651
	149-61	166-07	1	0	0	0.01116
	149-61	167-01	1	0	0	-0.03297
	149-61	167-02	1	0	0	-0.01922
	149-61	167-03	1	0	0	-0.03186
	149-61	167-04	0.98456	0.01544	0	0.00829
	149-61	167-05	1	0	0	-0.05516
	149-61	167-06	1	0	0	-0.048
	149-61	167-07	0.97897	0.02103	0	0.00537
	149-61	167-08	1	0	0	-0.0639
	149-62	149-01	1	0	0	-0.03347
	149-62	149-02	1	0	0	-0.04957
	149-62	149-03	0.90131	0.09869	0	0.00062
	149-62	149-04	1	0	0	-0.075
	149-62	149-05	1	0	0	-0.1076
	149-62	149-06	1	0	0	-0.01098
	149-62	149-07	0.96634	0.03366	0	-0.00193
	149-62	149-08	0.28464	0.49198	0.22338	0.24108
	149-62	149-09	0.9049	0.09047	0.00463	0.03684
	149-62	149-10	0.93058	0.05173	0.01769	0.03372
	149-62	149-11	1	0	0	-0.00351
	149-62	149-12	1	0	0	-5e-05
	149-62	149-13	1	0	0	-0.02667
	149-62	149-46	1	0	0	-0.03072
	149-62	149-47	1	0	0	-0.02092
	149-62	149-48	0.98433	0.01213	0.00353	0.01744
	149-62	149-49	0.34408	0.5229	0.13302	0.2047
	149-62	154-01	1	0	0	-0.00573
	149-62	154-02	0.84613	0.15387	0	0.02184
	149-62	154-03	1	0	0	0.00784
	149-62	154-04	0.89153	0.10847	0	0.02695
	149-62	154-05	1	0	0	-0.12117
	149-62	154-06	1	0	0	-0.02321
	149-62	154-07	0.77681	0.22319	0	0.012
	149-62	154-08	0.76105	0.23895	0	0.04976
	149-62	154-09	1	0	0	0.01833
	149-62	154-10	1	0	0	-0.01449
	149-62	154-11	0.94027	0.05973	0	0.01444
	149-62	154-12	0.77636	0.22364	0	0.04677
	149-62	154-13	1	0	0	-0.07754
	149-62	154-14	1	0	0	-0.03908
	149-62	154-15	1	0	0	-0.02917
	149-62	154-16	0.90621	0.09379	0	0.01646
	149-62	154-17	1	0	0	-0.0025
	149-62	154-18	0.91627	0.08373	0	0.01956
	149-62	154-19	1	0	0	-0.02356
	149-62	154-20	1	0	0	-0.02706
	149-62	154-21	0.99374	0.00626	0	0.01053
	149-62	154-22	1	0	0	0.00606
	149-62	154-23	1	0	0	-0.00645
	149-62	154-24	0.7925	0.2075	0	0.01893
	149-62	154-25	1	0	0	0.00072
	149-62	154-26	1	0	0	-0.01307
	149-62	154-27	0.98136	0.01864	0	0.00114
	149-62	154-28	0.95241	0.04759	0	0.0214
	149-62	154-29	0.80703	0.19297	0	0.04357
	149-62	154-30	1	0	0	0.0037
	149-62	154-31	0.85716	0.14284	0	0.02009
	149-62	154-32	1	0	0	0.00356
	149-62	154-33	0.96273	0.03727	0	0.01136
	149-62	154-34	1	0	0	-0.02449
	149-62	154-35	1	0	0	-0.01884
	149-62	154-36	1	0	0	-0.08814
	149-62	154-37	0.88659	0.11341	0	0.01446
	149-62	154-38	0.94808	0	0.05192	0.01465
	149-62	154-39	1	0	0	-0.01502
	149-62	154-40	0.96893	0	0.03107	-0.02711
	149-62	154-41	1	0	0	-0.04629
	149-62	154-42	0.86921	0.13079	0	0.00378
	149-62	154-43	0.90219	0.09781	0	0.01728
	149-62	154-44	0.88617	0.11383	0	0.01922
	149-62	154-45	0.92909	0.06762	0.00329	0.03077
	149-62	154-46	0.88945	0.11056	0	0.01882
	149-62	154-47	0.88011	0.11989	0	0.03275
	149-62	155-01	1	0	0	0.00117
	149-62	155-02	1	0	0	-0.10213
	149-62	155-03	0.96951	0.03049	0	0.01409
	149-62	155-04	1	0	0	-0.02666
	149-62	155-05	1	0	0	-0.02817
	149-62	155-06	1	0	0	-0.05616
	149-62	155-07	1	0	0	-0.05835
	149-62	155-08	1	0	0	-0.03659
	149-62	155-09	1	0	0	-0.03718
	149-62	155-10	1	0	0	-0.02893
	149-62	155-11	1	0	0	-0.00354
	149-62	155-12	1	0	0	-0.03046
	149-62	155-13	1	0	0	-0.02879
	149-62	155-14	1	0	0	-0.10152
	149-62	155-15	1	0	0	-0.05517
	149-62	155-16	1	0	0	-0.00534
	149-62	155-17	1	0	0	-0.03827
	149-62	155-18	1	0	0	-0.07245
	149-62	155-19	0.96781	0.03219	0	-0.00194
	149-62	155-20	1	0	0	-0.00682
	149-62	155-21	1	0	0	-0.04842
	149-62	155-22	1	0	0	-0.0033
	149-62	155-23	1	0	0	-0.08789
	149-62	155-24	1	0	0	-0.19994
	149-62	155-25	1	0	0	-0.01351
	149-62	155-26	1	0	0	-0.13956
	149-62	155-27	1	0	0	-0.03495
	149-62	155-28	0.90201	0.09799	0	0.00762
	149-62	155-29	1	0	0	-0.43973
	149-62	155-30	0.85763	0.14237	0	0.00637
	149-62	155-31	1	0	0	-0.28538
	149-62	155-32	1	0	0	-0.04593
	149-62	155-33	1	0	0	-0.04249
	149-62	155-34	1	0	0	-0.03091
	149-62	155-35	1	0	0	-0.05521
	149-62	155-36	1	0	0	-0.0021
	149-62	155-37	1	0	0	-0.0094
	149-62	155-38	1	0	0	-0.52241
	149-62	155-39	1	0	0	0.00161
	149-62	155-40	0.94913	0.05087	0	0.0066
	149-62	155-41	0.95476	0.04524	0	0.01779
	149-62	155-42	1	0	0	-0.01608
	149-62	155-43	1	0	0	-0.00283
	149-62	155-44	1	0	0	-0.00058
	149-62	155-45	1	0	0	-0.00582
	149-62	155-46	1	0	0	-0.00429
	149-62	155-47	1	0	0	0.00217
	149-62	155-48	0.90527	0.09473	0	0.00425
	149-62	155-49	1	0	0	0.00241
	149-62	155-51	0.87889	0.12111	0	0.00815
	149-62	155-52	1	0	0	-0.03517
	149-62	155-53	1	0	0	-0.03521
	149-62	155-54	1	0	0	-0.01056
	149-62	155-55	1	0	0	-0.10204
	149-62	155-56	0.97755	0.02245	0	0.00337
	149-62	155-57	0.97966	0	0.02034	0.0105
	149-62	155-58	1	0	0	-0.01535
	149-62	155-59	1	0	0	-0.03604
	149-62	155-60	1	0	0	-0.13958
	149-62	155-61	1	0	0	-0.00801
	149-62	155-62	1	0	0	-0.04476
	149-62	155-63	0.7985	0.2015	0	0.0234
	149-62	155-64	0.84083	0.15917	0	0.02281
	149-62	155-65	1	0	0	-0.07301
	149-62	155-66	1	0	0	-0.03848
	149-62	155-67	1	0	0	-0.16334
	149-62	155-68	1	0	0	-0.02079
	149-62	155-69	1	0	0	-0.03049
	149-62	155-70	1	0	0	0.00149
	149-62	155-72	1	0	0	-0.0333
	149-62	155-73	1	0	0	-0.03387
	149-62	155-74	1	0	0	-0.0046
	149-62	155-75	1	0	0	-0.04486
	149-62	155-76	1	0	0	-0.03664
	149-62	155-77	0.53442	0.46558	0	0.04362
	149-62	155-78	0.95553	0.04447	0	-0.00379
	149-62	155-79	1	0	0	-0.02897
	149-62	155-80	1	0	0	-0.01049
	149-62	155-81	1	0	0	-0.03861
	149-62	155-82	0.98821	0.01179	0	0.00438
	149-62	155-83	1	0	0	-0.10897
	149-62	155-84	0.98067	0.01933	0	0.00269
	149-62	155-85	1	0	0	-0.01525
	149-62	163-01	1	0	0	-0.04347
	149-62	163-02	1	0	0	0.00244
	149-62	163-03	1	0	0	-0.01684
	149-62	163-04	1	0	0	-0.12344
	149-62	163-05	1	0	0	-0.06819
	149-62	163-06	1	0	0	-0.03166
	149-62	164-01	0.84971	0.15029	0	0.02157
	149-62	164-02	0.85723	0.14277	0	0.00726
	149-62	164-03	0.90968	0.09032	0	0.0119
	149-62	164-04	0.9803	0.0197	0	0.00054
	149-62	164-05	1	0	0	-0.02996
	149-62	164-06	0.84674	0.15326	0	0.03829
	149-62	164-07	1	0	0	-0.03389
	149-62	166-01	1	0	0	-0.03914
	149-62	166-02	1	0	0	-0.01545
	149-62	166-03	1	0	0	-0.02497
	149-62	166-04	1	0	0	-0.02571
	149-62	166-05	1	0	0	-0.01064
	149-62	166-06	1	0	0	0.00268
	149-62	166-07	0.95273	0.04727	0	0.01731
	149-62	167-01	1	0	0	-0.019
	149-62	167-02	1	0	0	-0.02303
	149-62	167-03	1	0	0	-0.04483
	149-62	167-04	0.84577	0.15423	0	0.02338
	149-62	167-05	1	0	0	-0.06737
	149-62	167-06	1	0	0	-0.0466
	149-62	167-07	0.91507	0.08493	0	-0.00363
	149-62	167-08	1	0	0	-0.07361
	154-01	154-02	0.87801	0.12199	0	0.04383
	154-01	154-03	0.81275	0.16268	0.02457	0.06549
	154-01	154-04	0.63747	0.36253	0	0.08073
	154-01	154-05	0.46817	0.53183	0	0.10769
	154-01	154-06	0.92177	0.06116	0.01707	0.0269
	154-01	154-07	0.62935	0.37065	0	0.08895
	154-01	154-08	0.78311	0.21689	0	0.07532
	154-01	154-09	0.53115	0.44476	0.02409	0.1254
	154-01	154-10	0.90155	0.09845	0	0.01266
	154-01	154-11	0.91733	0.08267	0	0.03316
	154-01	154-12	0.91175	0.08825	0	0.02941
	154-01	154-13	0.78702	0.21298	0	0.01887
	154-01	154-14	0.81675	0.18325	0	0.01541
	154-01	154-15	0.35167	0.63914	0.00919	0.15396
	154-01	154-16	0.91823	0.08177	0	-0.00401
	154-01	154-17	0.85123	0.14877	0	0.04325
	154-01	154-18	0.92884	0.05447	0.01669	0.04622
	154-01	154-19	0.96722	0.03278	0	0.0087
	154-01	154-20	0.84986	0.1267	0.02344	0.04863
	154-01	154-21	0.74675	0.25325	0	0.04673
	154-01	154-43	0.82222	0.17778	0	0.02498
	154-01	154-44	0.88157	0.07598	0.04245	0.03324
	154-01	154-45	0.87187	0.12813	0	0.03022
	154-01	154-46	0.73991	0.26009	0	0.05151
	154-01	154-47	0.76246	0.23754	0	0.04928
	154-01	155-01	0.93104	0.05681	0.01216	0.04505
	154-01	155-02	1	0	0	-0.06543
	154-01	155-03	0.84543	0.15457	0	0.03999
	154-01	155-04	0.81934	0.18066	0	0.01542
	154-01	155-05	0.97217	0.02783	0	-0.00915
	154-01	155-06	0.86296	0.13704	0	-0.00214
	154-01	155-07	1	0	0	-0.02497
	154-01	155-08	1	0	0	-0.01902
	154-01	155-09	0.86246	0.12772	0.00982	0.0374
	154-01	155-10	0.89307	0.10693	0	0.02054
	154-01	155-11	0.79468	0.20532	0	0.03728
	154-01	155-12	0.81041	0.18959	0	0.04146
	154-01	155-13	0.78167	0.21833	0	0.03639
	154-01	155-14	0.96206	0	0.03794	-0.05792
	154-01	155-15	0.87556	0.12444	0	0.00766
	154-01	155-16	0.81878	0.18122	0	0.03789
	154-01	155-17	0.74679	0.25321	0	0.03779
	154-01	155-18	0.93147	0.06853	0	-0.032
	154-01	155-19	0.71668	0.28332	0	0.0639
	154-01	155-20	0.71016	0.28984	0	0.09746
	154-01	155-21	1	0	0	-0.03444
	154-01	155-22	0.94548	0.05452	0	0.0282
	154-01	155-23	0.98047	0.00823	0.01131	-0.03543
	154-01	155-24	1	0	0	-0.17122
	154-01	155-25	0.68483	0.31517	0	0.0446
	154-01	155-26	1	0	0	-0.11983
	154-01	155-27	0.7135	0.2865	0	0.03891
	154-01	155-28	0.79502	0.20498	0	0.03242
	154-01	155-29	1	0	0	-0.33256
	154-01	155-30	0.6888	0.3112	0	0.04913
	154-01	155-31	1	0	0	-0.1889
	154-01	155-32	1	0	0	-0.00085
	154-01	155-33	0.76869	0.23131	0	0.02494
	154-01	155-34	1	0	0	-0.00816
	154-01	155-35	0.87111	0.12889	0	0.00211
	154-01	155-36	0.77684	0.22316	0	0.06996
	154-01	155-37	0.90814	0.05237	0.03949	0.05565
	154-01	155-38	1	0	0	-0.4369
	154-01	155-39	0.76828	0.23172	0	0.06077
	154-01	155-40	0.7998	0.2002	0	0.05572
	154-01	155-41	0.74838	0.25162	0	0.0864
	154-01	155-42	0.82246	0.17754	0	0.02694
	154-01	155-43	0.84728	0.15272	0	0.04593
	154-01	155-44	0.67623	0.32377	0	0.05535
	154-01	155-45	0.85374	0.14626	0	0.01457
	154-01	155-46	0.84144	0.15856	0	0.05101
	154-01	155-47	0.714	0.286	0	0.04456
	154-01	155-48	0.86159	0.13841	0	0.04231
	154-01	155-49	0.74256	0.25744	0	0.04343
	154-01	155-51	0.91049	0.08951	0	0.0123
	154-01	155-52	0.82919	0.17081	0	0.03756
	154-01	155-53	0.89537	0.10463	0	0.02915
	154-01	155-54	0.75828	0.24172	0	0.03938
	154-01	155-55	1	0	0	-0.05421
	154-01	155-56	0.88895	0.11105	0	0.01676
	154-01	155-57	0.80604	0.19396	0	0.04028
	154-01	155-58	0.89533	0.09665	0.00802	0.04851
	154-01	155-59	0.88772	0.11228	0	-0.01083
	154-01	155-60	1	0	0	-0.09307
	154-01	155-61	0.67281	0.32719	0	0.05305
	154-01	155-62	0.81394	0.18606	0	0.02625
	154-01	155-63	0.6254	0.3746	0	0.05888
	154-01	155-64	0.7652	0.2348	0	0.04208
	154-01	155-65	1	0	0	-0.03128
	154-01	155-66	0.78178	0.21822	0	0.02692
	154-01	155-67	1	0	0	-0.09839
	154-01	155-68	0.75167	0.24833	0	0.05198
	154-01	155-69	0.87715	0.12194	0.00091	0.02945
	154-01	155-70	0.72913	0.27087	0	0.0407
	154-01	155-72	0.91408	0.08592	0	0.00281
	154-01	155-73	0.97057	0.02943	0	0.00956
	154-01	155-74	0.81253	0.18747	0	0.05407
	154-01	155-75	0.81063	0.18937	0	0.03595
	154-01	155-76	1	0	0	-0.02237
	154-01	155-77	0.36409	0.63591	0	0.09893
	154-01	155-78	0.86679	0.13321	0	0.0364
	154-01	155-79	0.83805	0.16195	0	0.02791
	154-01	155-80	0.86042	0.13958	0	0.03394
	154-01	155-81	0.99362	0	0.00638	0.00349
	154-01	155-82	0.68387	0.31613	0	0.05535
	154-01	155-83	0.90931	0.09069	0	-0.01695
	154-01	155-84	0.66243	0.33757	0	0.05257
	154-01	155-85	0.72774	0.27226	0	0.05428
	154-01	163-01	1	0	0	-0.03223
	154-01	163-02	1	0	0	-0.01107
	154-01	163-03	1	0	0	0.00435
	154-01	163-04	1	0	0	-0.04011
	154-01	163-05	0.95501	0.012	0.03299	-0.00764
	154-01	163-06	0.89405	0.10595	0	0.00557
	154-01	164-01	0.92488	0.07512	0	0.0223
	154-01	164-02	0.86284	0.1348	0.00236	0.02349
	154-01	164-03	0.94994	0.05006	0	0.02856
	154-01	164-04	0.91354	0.08174	0.00472	0.01942
	154-01	164-05	0.97772	0	0.02228	-0.00995
	154-01	164-06	0.9148	0.07838	0.00682	0.04245
	154-01	164-07	0.79534	0.20289	0.00177	0.03207
	154-01	166-01	0.88343	0.11657	0	0.02566
	154-01	166-02	0.94361	0.02837	0.02802	0.04871
	154-01	166-03	1	0	0	-0.02083
	154-01	166-04	0.77725	0.22275	0	0.02945
	154-01	166-05	0.90879	0.09121	0	0.04052
	154-01	166-06	0.88977	0.11023	0	0.03834
	154-01	166-07	0.93932	0.06068	0	0.034
	154-01	167-01	0.89063	0.10937	0	0.03623
	154-01	167-02	0.88983	0.11017	0	-0.00692
	154-01	167-03	0.9277	0.03167	0.04063	0.00411
	154-01	167-04	1	0	0	0.00306
	154-01	167-05	0.94581	0.0147	0.0395	-0.01042
	154-01	167-06	0.86825	0.13175	0	0.01399
	154-01	167-07	0.99175	0.00681	0.00144	0.01071
	154-01	167-08	0.86165	0.13835	0	-0.01982
	154-02	154-03	0.89736	0.10264	0	0.03489
	154-02	154-04	0.91408	0.08592	0	0.02624
	154-02	154-05	1	0	0	-0.06383
	154-02	154-06	1	0	0	-0.01083
	154-02	154-07	0.88708	0.11292	0	0.04276
	154-02	154-08	0.31579	0.68244	0.00177	0.18502
	154-02	154-09	0.96756	0	0.03244	0.01126
	154-02	154-10	1	0	0	-0.04682
	154-02	154-11	0.03061	0.53162	0.43777	0.35712
	154-02	154-12	0.93334	0.05946	0.00721	0.0274
	154-02	154-13	0.91331	0.08669	0	-0.00412
	154-02	154-14	1	0	0	-0.03104
	154-02	154-15	1	0	0	-0.0218
	154-02	154-16	0.96059	0	0.03941	0.01555
	154-02	154-17	0.83888	0.16112	0	0.04975
	154-02	154-18	0.972	0	0.028	0.02983
	154-02	154-19	1	0	0	-0.00795
	154-02	154-20	0.73272	0.26728	0	0.06989
	154-02	154-21	0.93977	0	0.06023	0.03687
	154-02	154-43	0.47791	0.52209	0	0.13729
	154-02	154-44	0.82066	0.12035	0.05899	0.05294
	154-02	154-45	0.72674	0.20301	0.07025	0.0971
	154-02	154-46	0.36466	0.63534	0	0.16165
	154-02	154-47	0.25763	0.74237	0	0.1912
	154-02	155-01	0.86927	0.13073	0	0.0296
	154-02	155-02	1	0	0	-0.0855
	154-02	155-03	0.79997	0.20003	0	0.03024
	154-02	155-04	0.99804	0	0.00196	-0.01211
	154-02	155-05	0.94365	0.02771	0.02865	0.00598
	154-02	155-06	1	0	0	-0.02876
	154-02	155-07	1	0	0	-0.04045
	154-02	155-08	1	0	0	-0.04567
	154-02	155-09	1	0	0	-0.00791
	154-02	155-10	0.95222	0.04778	0	0.00406
	154-02	155-11	0.93457	0.06543	0	0.02194
	154-02	155-12	1	0	0	-0.0081
	154-02	155-13	1	0	0	-0.01701
	154-02	155-14	1	0	0	-0.07626
	154-02	155-15	1	0	0	-0.01715
	154-02	155-16	1	0	0	0.01116
	154-02	155-17	1	0	0	-0.01118
	154-02	155-18	1	0	0	-0.04189
	154-02	155-19	0.90895	0.09105	0	0.02158
	154-02	155-20	1	0	0	0.01273
	154-02	155-21	1	0	0	-0.0384
	154-02	155-22	0.81176	0.18824	0	0.03071
	154-02	155-23	1	0	0	-0.06474
	154-02	155-24	1	0	0	-0.15164
	154-02	155-25	0.90289	0.08168	0.01543	0.02853
	154-02	155-26	1	0	0	-0.12559
	154-02	155-27	1	0	0	-0.00422
	154-02	155-28	1	0	0	0.00917
	154-02	155-29	1	0	0	-0.41979
	154-02	155-30	0.92164	0.07836	0	0.03047
	154-02	155-31	1	0	0	-0.2481
	154-02	155-32	1	0	0	-0.0377
	154-02	155-33	1	0	0	-0.03829
	154-02	155-34	0.94848	0.05152	0	0.00176
	154-02	155-35	1	0	0	-0.04341
	154-02	155-36	0.95365	0.04028	0.00607	0.0307
	154-02	155-37	1	0	0	0.00701
	154-02	155-38	1	0	0	-0.48658
	154-02	155-39	0.96767	0.03233	0	0.02347
	154-02	155-40	0.98727	0.01273	0	0.01351
	154-02	155-41	1	0	0	0.01546
	154-02	155-42	0.93896	0.06104	0	-0.0006
	154-02	155-43	1	0	0	0.01191
	154-02	155-44	0.92822	0.07178	0	0.02993
	154-02	155-45	0.91355	0.08645	0	0.01507
	154-02	155-46	0.89935	0.10065	0	0.03626
	154-02	155-47	0.88161	0.11839	0	0.03295
	154-02	155-48	0.95898	0.04102	0	0.01291
	154-02	155-49	0.96837	0.01174	0.01989	0.03196
	154-02	155-51	0.87984	0.12016	0	0.02999
	154-02	155-52	1	0	0	-0.00624
	154-02	155-53	0.9263	0.07371	0	-0.01045
	154-02	155-54	1	0	0	0.00765
	154-02	155-55	1	0	0	-0.07628
	154-02	155-56	0.85194	0.14806	0	0.03492
	154-02	155-57	0.93904	0.06076	0.0002	0.02181
	154-02	155-58	1	0	0	0.00206
	154-02	155-59	1	0	0	-0.01901
	154-02	155-60	1	0	0	-0.11527
	154-02	155-61	0.94264	0.05736	0	0.02024
	154-02	155-62	1	0	0	-0.03386
	154-02	155-63	0.82686	0.17314	0	0.0439
	154-02	155-64	0.87158	0.12842	0	0.02815
	154-02	155-65	1	0	0	-0.04209
	154-02	155-66	1	0	0	-0.01106
	154-02	155-67	1	0	0	-0.15957
	154-02	155-68	1	0	0	-0.00854
	154-02	155-69	1	0	0	-0.01048
	154-02	155-70	0.90952	0.09048	0	0.03034
	154-02	155-72	1	0	0	-0.02003
	154-02	155-73	1	0	0	-0.01017
	154-02	155-74	0.92008	0.07992	0	0.01821
	154-02	155-75	1	0	0	-0.01781
	154-02	155-76	1	0	0	-0.02196
	154-02	155-77	0.52681	0.47319	0	0.071
	154-02	155-78	0.83667	0.16333	0	0.03714
	154-02	155-79	1	0	0	-0.01824
	154-02	155-80	1	0	0	-0.00409
	154-02	155-81	1	0	0	-0.03197
	154-02	155-82	0.93284	0.06518	0.00198	0.0298
	154-02	155-83	1	0	0	-0.06196
	154-02	155-84	0.85396	0.14604	0	0.04477
	154-02	155-85	0.92936	0.05672	0.01392	0.02457
	154-02	163-01	0.98061	0.01304	0.00634	0.00318
	154-02	163-02	1	0	0	0.01081
	154-02	163-03	1	0	0	-0.02151
	154-02	163-04	1	0	0	-0.07029
	154-02	163-05	0.91393	0.05371	0.03236	0.00278
	154-02	163-06	1	0	0	-0.04217
	154-02	164-01	1	0	0	-0.00524
	154-02	164-02	1	0	0	-0.00891
	154-02	164-03	1	0	0	0.02002
	154-02	164-04	1	0	0	-0.00014
	154-02	164-05	1	0	0	-0.02432
	154-02	164-06	0.97375	0.02625	0	0.01309
	154-02	164-07	1	0	0	-0.01542
	154-02	166-01	0.82958	0.17042	0	0.00997
	154-02	166-02	0.92118	0.07882	0	0.02484
	154-02	166-03	0.94596	0.00128	0.05276	0.01519
	154-02	166-04	0.815	0.185	0	0.03504
	154-02	166-05	0.81048	0.18952	0	0.03083
	154-02	166-06	0.9768	0.01264	0.01056	0.02709
	154-02	166-07	0.89856	0.10144	0	0.03708
	154-02	167-01	1	0	0	-0.03739
	154-02	167-02	1	0	0	-0.02358
	154-02	167-03	1	0	0	-0.02316
	154-02	167-04	1	0	0	0.01482
	154-02	167-05	1	0	0	-0.0353
	154-02	167-06	0.94977	0.01678	0.03345	0.00772
	154-02	167-07	0.92932	0.07068	0	0.02503
	154-02	167-08	1	0	0	-0.05532
	154-03	154-04	0.86725	0.13275	0	0.02644
	154-03	154-05	1	0	0	-0.07401
	154-03	154-06	0.97849	0.02151	0	0.00389
	154-03	154-07	0.79291	0.20709	0	0.02218
	154-03	154-08	0.23134	0.75211	0.01655	0.20483
	154-03	154-09	0.7606	0.2394	0	0.04298
	154-03	154-10	0.97347	0.02653	0	-0.00708
	154-03	154-11	0.56666	0.43334	0	0.11233
	154-03	154-12	0.89049	0.10951	0	0.02966
	154-03	154-13	1	0	0	-0.03011
	154-03	154-14	0.8393	0.1607	0	0.00699
	154-03	154-15	0.85933	0.13178	0.00889	0.02294
	154-03	154-16	0.91786	0.08214	0	0.00026
	154-03	154-17	0.79239	0.20761	0	0.04146
	154-03	154-18	0.77459	0.22541	0	0.03468
	154-03	154-19	0.88621	0.11379	0	0.01205
	154-03	154-20	0.14689	0.42788	0.42522	0.32156
	154-03	154-21	0.78105	0.21895	0	0.03823
	154-03	154-43	0.51156	0.44141	0.04703	0.14402
	154-03	154-44	0.12945	0.58334	0.28721	0.28621
	154-03	154-45	0.23413	0.50331	0.26256	0.26374
	154-03	154-46	0.34698	0.5554	0.09761	0.19618
	154-03	154-47	0.37672	0.32856	0.29472	0.237
	154-03	155-01	0.88398	0.11602	0	0.0174
	154-03	155-02	1	0	0	-0.06603
	154-03	155-03	0.85766	0.14234	0	0.02131
	154-03	155-04	0.71516	0.28484	0	0.02722
	154-03	155-05	0.97701	0.01609	0.0069	-0.00791
	154-03	155-06	1	0	0	-0.03437
	154-03	155-07	0.90463	0.09537	0	-0.01906
	154-03	155-08	0.84126	0.15874	0	-0.00175
	154-03	155-09	1	0	0	-0.01472
	154-03	155-10	0.90788	0.09212	0	0.01318
	154-03	155-11	0.99143	0	0.00857	0.01231
	154-03	155-12	0.86321	0.13679	0	0.02515
	154-03	155-13	1	0	0	0.00083
	154-03	155-14	0.92186	0	0.07814	-0.04949
	154-03	155-15	1	0	0	-0.03092
	154-03	155-16	0.95659	0.04341	0	0.01545
	154-03	155-17	1	0	0	0.01285
	154-03	155-18	1	0	0	-0.07622
	154-03	155-19	0.87745	0.12255	0	0.02948
	154-03	155-20	0.69676	0.30324	0	0.07544
	154-03	155-21	0.91449	0.08551	0	-0.03616
	154-03	155-22	0.86963	0.13037	0	0.02008
	154-03	155-23	0.93415	0.02138	0.04448	-0.01384
	154-03	155-24	1	0	0	-0.15759
	154-03	155-25	0.71681	0.28319	0	0.07091
	154-03	155-26	1	0	0	-0.11973
	154-03	155-27	0.82713	0.17287	0	0.01831
	154-03	155-28	0.67522	0.32478	0	0.04843
	154-03	155-29	1	0	0	-0.31823
	154-03	155-30	0.61348	0.38652	0	0.05952
	154-03	155-31	1	0	0	-0.20388
	154-03	155-32	1	0	0	-0.03397
	154-03	155-33	0.9844	0.01561	0	0.01104
	154-03	155-34	0.953	0.047	0	0.00449
	154-03	155-35	1	0	0	-0.00766
	154-03	155-36	0.90213	0.09787	0	0.02948
	154-03	155-37	0.97137	0.02863	0	0.00535
	154-03	155-38	1	0	0	-0.36225
	154-03	155-39	0.77185	0.22815	0	0.03881
	154-03	155-40	0.81206	0.18794	0	0.02936
	154-03	155-41	0.75881	0.24119	0	0.03947
	154-03	155-42	0.83141	0.16859	0	0.01595
	154-03	155-43	0.86709	0.13291	0	0.01984
	154-03	155-44	0.59043	0.40957	0	0.06783
	154-03	155-45	0.74262	0.25738	0	0.04531
	154-03	155-46	0.74325	0.25675	0	0.04443
	154-03	155-47	0.73574	0.26426	0	0.05188
	154-03	155-48	0.79349	0.20651	0	0.03476
	154-03	155-49	0.78801	0.21199	0	0.04982
	154-03	155-51	0.62835	0.37165	0	0.0448
	154-03	155-52	0.80717	0.19283	0	0.03383
	154-03	155-53	0.82464	0.17536	0	0.02332
	154-03	155-54	0.75009	0.24991	0	0.04315
	154-03	155-55	0.99264	0.00556	0.0018	-0.04575
	154-03	155-56	0.83685	0.16315	0	0.02996
	154-03	155-57	0.80659	0.18307	0.01034	0.05712
	154-03	155-58	0.84127	0.15873	0	0.03641
	154-03	155-59	0.77147	0.22853	0	0.01444
	154-03	155-60	1	0	0	-0.0917
	154-03	155-61	0.64537	0.35463	0	0.06199
	154-03	155-62	1	0	0	-0.0018
	154-03	155-63	0.67251	0.32749	0	0.05728
	154-03	155-64	0.74488	0.25512	0	0.03605
	154-03	155-65	0.88383	0.11617	0	-0.02278
	154-03	155-66	1	0	0	-0.00279
	154-03	155-67	1	0	0	-0.10204
	154-03	155-68	0.98453	0	0.01547	0.01662
	154-03	155-69	1	0	0	-0.0178
	154-03	155-70	0.82615	0.17385	0	0.03057
	154-03	155-72	1	0	0	-0.04177
	154-03	155-73	1	0	0	-0.01695
	154-03	155-74	0.77435	0.22565	0	0.03732
	154-03	155-75	0.94874	0.05126	0	0.00175
	154-03	155-76	0.95013	0.04987	0	-0.01278
	154-03	155-77	0.38394	0.61606	0	0.09479
	154-03	155-78	0.84407	0.15593	0	0.02158
	154-03	155-79	1	0	0	0.00154
	154-03	155-80	1	0	0	-0.00226
	154-03	155-81	0.86319	0.13681	0	0.00976
	154-03	155-82	0.76031	0.23969	0	0.05757
	154-03	155-83	1	0	0	-0.06054
	154-03	155-84	0.77972	0.22028	0	0.04992
	154-03	155-85	0.73612	0.26388	0	0.06363
	154-03	163-01	1	0	0	-0.01161
	154-03	163-02	0.98347	0.01653	0	0.0117
	154-03	163-03	1	0	0	-0.02245
	154-03	163-04	1	0	0	-0.07718
	154-03	163-05	0.94441	0.02339	0.0322	-0.00511
	154-03	163-06	1	0	0	-0.02743
	154-03	164-01	0.95471	0.04529	0	0.00303
	154-03	164-02	1	0	0	-0.02517
	154-03	164-03	1	0	0	-0.02096
	154-03	164-04	0.9776	0	0.0224	0.00483
	154-03	164-05	1	0	0	-0.02311
	154-03	164-06	0.87831	0.12169	0	0.01291
	154-03	164-07	0.98356	0	0.01644	-0.01659
	154-03	166-01	0.70321	0.29679	0	0.05343
	154-03	166-02	0.81362	0.18638	0	0.04187
	154-03	166-03	0.93441	0.02234	0.04325	0.01553
	154-03	166-04	0.76084	0.23916	0	0.01977
	154-03	166-05	0.84361	0.15639	0	0.02345
	154-03	166-06	0.88229	0.11384	0.00386	0.04347
	154-03	166-07	0.82471	0.17529	0	0.03767
	154-03	167-01	0.75756	0.24244	0	0.04535
	154-03	167-02	0.84522	0.15478	0	0.02164
	154-03	167-03	0.73617	0.26383	0	0.01655
	154-03	167-04	0.79547	0.19872	0.0058	0.06074
	154-03	167-05	0.82606	0.17394	0	-0.00747
	154-03	167-06	0.90416	0.08695	0.00889	0.01276
	154-03	167-07	0.71639	0.28361	0	0.04786
	154-03	167-08	0.80207	0.19793	0	-0.00518
	154-04	154-05	1	0	0	-0.04885
	154-04	154-06	1	0	0	-0.03366
	154-04	154-07	0.76031	0.23969	0	0.04016
	154-04	154-08	0.77059	0.22941	0	0.04899
	154-04	154-09	0.9161	0.0839	0	0.00593
	154-04	154-10	1	0	0	-0.01903
	154-04	154-11	0.83591	0.16409	0	0.04062
	154-04	154-12	0.98381	0.01088	0.00531	0.01458
	154-04	154-13	1	0	0	-0.04266
	154-04	154-14	1	0	0	-0.01584
	154-04	154-15	1	0	0	-0.01979
	154-04	154-16	0.51884	0.48116	0	0.10183
	154-04	154-17	0.85234	0.14766	0	0.03957
	154-04	154-18	0.90986	0.09014	0	0.0272
	154-04	154-19	0.94117	0.05883	0	-0.00037
	154-04	154-20	1	0	0	-0.02858
	154-04	154-21	0.85532	0.14468	0	0.03778
	154-04	154-43	0.95081	0.04919	0	0.01574
	154-04	154-44	0.84	0.16	0	0.02593
	154-04	154-45	0.93861	0.0608	0.00059	0.0287
	154-04	154-46	1	0	0	0.01228
	154-04	154-47	1	0	0	0.00637
	154-04	155-01	0.8583	0.1417	0	0.04536
	154-04	155-02	1	0	0	-0.08049
	154-04	155-03	0.87595	0.12405	0	0.01412
	154-04	155-04	0.95516	0.02448	0.02035	0.00444
	154-04	155-05	0.97071	0.02929	0	-0.02377
	154-04	155-06	1	0	0	-0.02936
	154-04	155-07	1	0	0	-0.03321
	154-04	155-08	1	0	0	-0.00787
	154-04	155-09	1	0	0	0.01297
	154-04	155-10	0.98828	0	0.01172	0.00398
	154-04	155-11	1	0	0	-0.00377
	154-04	155-12	1	0	0	-0.01506
	154-04	155-13	1	0	0	-0.02105
	154-04	155-14	1	0	0	-0.09753
	154-04	155-15	1	0	0	-0.03405
	154-04	155-16	0.95317	0.04683	0	0.01117
	154-04	155-17	1	0	0	-0.01479
	154-04	155-18	1	0	0	-0.06431
	154-04	155-19	0.91492	0.08508	0	0.01405
	154-04	155-20	0.87607	0.12393	0	0.03658
	154-04	155-21	0.87074	0.12926	0	-0.00068
	154-04	155-22	0.93244	0.06756	0	0.01863
	154-04	155-23	1	0	0	-0.05922
	154-04	155-24	1	0	0	-0.19196
	154-04	155-25	0.90579	0.09421	0	0.00942
	154-04	155-26	1	0	0	-0.11973
	154-04	155-27	0.90877	0.09123	0	-0.00637
	154-04	155-28	0.88109	0.11891	0	0.02596
	154-04	155-29	1	0	0	-0.39011
	154-04	155-30	0.76128	0.23872	0	0.04215
	154-04	155-31	1	0	0	-0.2592
	154-04	155-32	1	0	0	-0.0044
	154-04	155-33	1	0	0	-0.01095
	154-04	155-34	0.99616	0.00384	0	0.00341
	154-04	155-35	1	0	0	-0.01107
	154-04	155-36	0.94148	0.05812	0.0004	0.03234
	154-04	155-37	0.87648	0.12352	0	0.03812
	154-04	155-38	1	0	0	-0.48631
	154-04	155-39	0.85282	0.14718	0	0.02006
	154-04	155-40	0.87618	0.12382	0	0.01992
	154-04	155-41	0.92307	0.07413	0.0028	0.04051
	154-04	155-42	0.78323	0.21677	0	0.0223
	154-04	155-43	0.76688	0.23312	0	0.04516
	154-04	155-44	0.79143	0.20857	0	0.05544
	154-04	155-45	0.97318	0.02682	0	-0.00376
	154-04	155-46	0.77181	0.22819	0	0.04453
	154-04	155-47	0.85185	0.14815	0	0.0408
	154-04	155-48	0.87994	0.12006	0	0.0114
	154-04	155-49	0.90368	0.09632	0	0.02931
	154-04	155-51	0.75531	0.24469	0	0.04325
	154-04	155-52	1	0	0	-0.00069
	154-04	155-53	1	0	0	-0.01216
	154-04	155-54	0.73555	0.26445	0	0.03739
	154-04	155-55	1	0	0	-0.0836
	154-04	155-56	0.90759	0.09241	0	0.01666
	154-04	155-57	0.96914	0	0.03086	0.01243
	154-04	155-58	0.92654	0.07346	0	0.01497
	154-04	155-59	1	0	0	-0.01624
	154-04	155-60	1	0	0	-0.11414
	154-04	155-61	0.7971	0.2029	0	0.04678
	154-04	155-62	1	0	0	-0.01197
	154-04	155-63	0.69441	0.30559	0	0.06322
	154-04	155-64	0.78979	0.21021	0	0.02592
	154-04	155-65	1	0	0	-0.03645
	154-04	155-66	1	0	0	-0.00141
	154-04	155-67	1	0	0	-0.10659
	154-04	155-68	1	0	0	0.01299
	154-04	155-69	1	0	0	-0.02019
	154-04	155-70	0.8099	0.1901	0	0.0366
	154-04	155-72	1	0	0	-0.02609
	154-04	155-73	1	0	0	-0.00788
	154-04	155-74	0.95785	0.04215	0	0.01708
	154-04	155-75	1	0	0	0.00378
	154-04	155-76	0.94342	0.05658	0	-0.0102
	154-04	155-77	0.4549	0.5451	0	0.07601
	154-04	155-78	0.80989	0.19011	0	0.03956
	154-04	155-79	1	0	0	-0.01463
	154-04	155-80	1	0	0	-0.01589
	154-04	155-81	0.94912	0.05088	0	-0.00929
	154-04	155-82	0.90265	0.09735	0	0.01625
	154-04	155-83	1	0	0	-0.06949
	154-04	155-84	0.84499	0.15501	0	0.03959
	154-04	155-85	0.98971	0.01029	0	0.00527
	154-04	163-01	0.94316	0.03943	0.01741	0.01557
	154-04	163-02	0.9645	0.0355	0	0.02823
	154-04	163-03	0.89254	0.10746	0	0.00683
	154-04	163-04	1	0	0	-0.07479
	154-04	163-05	1	0	0	-0.05797
	154-04	163-06	0.96393	0.00427	0.0318	0.01174
	154-04	164-01	1	0	0	0.00647
	154-04	164-02	0.92074	0.00826	0.071	0.02627
	154-04	164-03	0.95224	0.04776	0	0.02438
	154-04	164-04	1	0	0	0.00149
	154-04	164-05	1	0	0	-0.02193
	154-04	164-06	0.95925	0	0.04075	0.02948
	154-04	164-07	1	0	0	-0.00502
	154-04	166-01	0.95156	0.04115	0.00729	0.01142
	154-04	166-02	0.77244	0.22756	0	0.05955
	154-04	166-03	0.93009	0.06991	0	0.00553
	154-04	166-04	0.94971	0.03714	0.01315	0.00887
	154-04	166-05	0.76482	0.23518	0	0.04183
	154-04	166-06	1	0	0	0.02278
	154-04	166-07	0.8231	0.1769	0	0.04802
	154-04	167-01	1	0	0	-0.02846
	154-04	167-02	1	0	0	-0.02947
	154-04	167-03	1	0	0	-0.05203
	154-04	167-04	0.98362	0.01638	0	0.01224
	154-04	167-05	1	0	0	-0.07585
	154-04	167-06	1	0	0	-0.04615
	154-04	167-07	1	0	0	-0.02282
	154-04	167-08	1	0	0	-0.08111
	154-05	154-06	1	0	0	-0.0929
	154-05	154-07	1	0	0	-0.06037
	154-05	154-08	1	0	0	-0.05744
	154-05	154-09	1	0	0	-0.01493
	154-05	154-10	1	0	0	-0.09815
	154-05	154-11	1	0	0	-0.08411
	154-05	154-12	1	0	0	-0.07427
	154-05	154-13	1	0	0	-0.04085
	154-05	154-14	1	0	0	-0.09452
	154-05	154-15	1	0	0	-0.09132
	154-05	154-16	1	0	0	-0.08851
	154-05	154-17	1	0	0	-0.10643
	154-05	154-18	1	0	0	-0.09571
	154-05	154-19	1	0	0	-0.10979
	154-05	154-20	1	0	0	-0.08391
	154-05	154-21	1	0	0	-0.09377
	154-05	154-43	1	0	0	-0.09216
	154-05	154-44	1	0	0	-0.07412
	154-05	154-45	1	0	0	-0.08579
	154-05	154-46	1	0	0	-0.09449
	154-05	154-47	1	0	0	-0.06564
	154-05	155-01	0.9901	0.00689	0.00301	-0.02975
	154-05	155-02	1	0	0	-0.16382
	154-05	155-03	1	0	0	-0.05402
	154-05	155-04	1	0	0	-0.09906
	154-05	155-05	1	0	0	-0.10202
	154-05	155-06	1	0	0	-0.06077
	154-05	155-07	1	0	0	-0.08541
	154-05	155-08	1	0	0	-0.0817
	154-05	155-09	1	0	0	-0.03271
	154-05	155-10	1	0	0	-0.08502
	154-05	155-11	1	0	0	-0.04167
	154-05	155-12	1	0	0	-0.06632
	154-05	155-13	1	0	0	-0.0576
	154-05	155-14	1	0	0	-0.15689
	154-05	155-15	1	0	0	-0.05657
	154-05	155-16	1	0	0	-0.04326
	154-05	155-17	1	0	0	-0.05575
	154-05	155-18	1	0	0	-0.06701
	154-05	155-19	1	0	0	-0.08344
	154-05	155-20	1	0	0	-0.07995
	154-05	155-21	1	0	0	-0.08541
	154-05	155-22	1	0	0	-0.08831
	154-05	155-23	1	0	0	-0.11627
	154-05	155-24	1	0	0	-0.26514
	154-05	155-25	1	0	0	-0.09137
	154-05	155-26	1	0	0	-0.17838
	154-05	155-27	1	0	0	-0.07491
	154-05	155-28	1	0	0	-0.11504
	154-05	155-29	1	0	0	-0.53022
	154-05	155-30	1	0	0	-0.09111
	154-05	155-31	1	0	0	-0.32673
	154-05	155-32	1	0	0	-0.0605
	154-05	155-33	1	0	0	-0.0801
	154-05	155-34	1	0	0	-0.10862
	154-05	155-35	1	0	0	-0.06582
	154-05	155-36	1	0	0	-0.04067
	154-05	155-37	1	0	0	-0.06799
	154-05	155-38	1	0	0	-0.63128
	154-05	155-39	1	0	0	-0.05625
	154-05	155-40	1	0	0	-0.10052
	154-05	155-41	1	0	0	-0.04898
	154-05	155-42	1	0	0	-0.07306
	154-05	155-43	1	0	0	-0.06913
	154-05	155-44	1	0	0	-0.0829
	154-05	155-45	1	0	0	-0.09798
	154-05	155-46	1	0	0	-0.03636
	154-05	155-47	1	0	0	-0.08578
	154-05	155-48	1	0	0	-0.07085
	154-05	155-49	1	0	0	-0.06415
	154-05	155-51	1	0	0	-0.0704
	154-05	155-52	1	0	0	-0.06214
	154-05	155-53	1	0	0	-0.04545
	154-05	155-54	1	0	0	-0.07168
	154-05	155-55	1	0	0	-0.0895
	154-05	155-56	1	0	0	-0.08286
	154-05	155-57	1	0	0	-0.09989
	154-05	155-58	1	0	0	-0.07665
	154-05	155-59	1	0	0	-0.11379
	154-05	155-60	1	0	0	-0.20293
	154-05	155-61	1	0	0	-0.08156
	154-05	155-62	1	0	0	-0.08306
	154-05	155-63	1	0	0	-0.097
	154-05	155-64	1	0	0	-0.05414
	154-05	155-65	1	0	0	-0.09164
	154-05	155-66	1	0	0	-0.03011
	154-05	155-67	1	0	0	-0.1529
	154-05	155-68	1	0	0	-0.07851
	154-05	155-69	1	0	0	-0.07963
	154-05	155-70	1	0	0	-0.09781
	154-05	155-72	1	0	0	-0.06068
	154-05	155-73	1	0	0	-0.06469
	154-05	155-74	1	0	0	-0.0981
	154-05	155-75	1	0	0	-0.05856
	154-05	155-76	1	0	0	-0.08491
	154-05	155-77	0.68667	0.31333	0	-0.02252
	154-05	155-78	1	0	0	-0.05846
	154-05	155-79	1	0	0	-0.05051
	154-05	155-80	1	0	0	-0.05845
	154-05	155-81	1	0	0	-0.06266
	154-05	155-82	1	0	0	-0.10378
	154-05	155-83	1	0	0	-0.05959
	154-05	155-84	1	0	0	-0.09989
	154-05	155-85	1	0	0	-0.09279
	154-05	163-01	1	0	0	-0.09284
	154-05	163-02	1	0	0	-0.09827
	154-05	163-03	1	0	0	-0.11378
	154-05	163-04	1	0	0	-0.08099
	154-05	163-05	1	0	0	-0.08748
	154-05	163-06	1	0	0	-0.08793
	154-05	164-01	1	0	0	-0.08113
	154-05	164-02	1	0	0	-0.08035
	154-05	164-03	1	0	0	-0.08246
	154-05	164-04	1	0	0	-0.09038
	154-05	164-05	1	0	0	-0.10067
	154-05	164-06	1	0	0	-0.08162
	154-05	164-07	1	0	0	-0.08085
	154-05	166-01	1	0	0	-0.05179
	154-05	166-02	1	0	0	-0.12041
	154-05	166-03	1	0	0	-0.1078
	154-05	166-04	1	0	0	-0.05423
	154-05	166-05	1	0	0	-0.09629
	154-05	166-06	1	0	0	-0.06332
	154-05	166-07	1	0	0	-0.05609
	154-05	167-01	1	0	0	-0.04877
	154-05	167-02	1	0	0	-0.07261
	154-05	167-03	1	0	0	-0.06333
	154-05	167-04	1	0	0	-0.06742
	154-05	167-05	1	0	0	-0.07639
	154-05	167-06	1	0	0	-0.08129
	154-05	167-07	1	0	0	-0.08526
	154-05	167-08	1	0	0	-0.0901
	154-06	154-07	0.96019	0.02761	0.0122	0.01657
	154-06	154-08	0.87753	0.12247	0	0.0072
	154-06	154-09	1	0	0	-0.02365
	154-06	154-10	1	0	0	-0.04376
	154-06	154-11	1	0	0	0.00124
	154-06	154-12	1	0	0	0.00061
	154-06	154-13	1	0	0	-0.03845
	154-06	154-14	1	0	0	-0.05253
	154-06	154-15	1	0	0	-0.03288
	154-06	154-16	1	0	0	-0.04121
	154-06	154-17	0.89667	0.10333	0	0.00257
	154-06	154-18	0.83051	0.16949	0	0.03628
	154-06	154-19	1	0	0	-0.00353
	154-06	154-20	1	0	0	-0.03575
	154-06	154-21	0.99622	0.00378	0	-0.00292
	154-06	154-43	1	0	0	-0.03429
	154-06	154-44	1	0	0	-0.0484
	154-06	154-45	1	0	0	-0.01097
	154-06	154-46	1	0	0	-0.01792
	154-06	154-47	1	0	0	-0.02795
	154-06	155-01	0.85765	0.14235	0	0.0182
	154-06	155-02	1	0	0	-0.09416
	154-06	155-03	0.87835	0.12165	0	0.02279
	154-06	155-04	1	0	0	-0.02209
	154-06	155-05	1	0	0	-0.03208
	154-06	155-06	0.99467	0.00533	0	-0.00335
	154-06	155-07	1	0	0	-0.05188
	154-06	155-08	1	0	0	-0.00235
	154-06	155-09	1	0	0	-0.01074
	154-06	155-10	1	0	0	-0.0131
	154-06	155-11	1	0	0	0.00358
	154-06	155-12	0.98268	0.01732	0	-0.00632
	154-06	155-13	1	0	0	-0.0107
	154-06	155-14	1	0	0	-0.10012
	154-06	155-15	1	0	0	-0.02729
	154-06	155-16	0.79224	0.20776	0	0.01558
	154-06	155-17	1	0	0	-0.01928
	154-06	155-18	1	0	0	-0.03056
	154-06	155-19	0.73457	0.26543	0	0.03923
	154-06	155-20	0.95941	0.04059	0	-0.00017
	154-06	155-21	1	0	0	-0.03276
	154-06	155-22	0.90568	0.09432	0	5e-05
	154-06	155-23	1	0	0	-0.05605
	154-06	155-24	1	0	0	-0.19233
	154-06	155-25	0.94283	0.05717	0	0.01213
	154-06	155-26	1	0	0	-0.12273
	154-06	155-27	0.85831	0.14169	0	0.00882
	154-06	155-28	1	0	0	-0.00538
	154-06	155-29	1	0	0	-0.40745
	154-06	155-30	0.97942	0	0.02058	0.00876
	154-06	155-31	1	0	0	-0.26566
	154-06	155-32	0.9711	0	0.0289	0.0149
	154-06	155-33	0.9209	0.0791	0	-0.00909
	154-06	155-34	0.94282	0.05718	0	0.00328
	154-06	155-35	1	0	0	-0.01283
	154-06	155-36	0.91299	0.08701	0	0.01518
	154-06	155-37	1	0	0	0.00015
	154-06	155-38	1	0	0	-0.47967
	154-06	155-39	0.84928	0.15072	0	0.00944
	154-06	155-40	0.78318	0.21682	0	0.02225
	154-06	155-41	0.8999	0.1001	0	0.01452
	154-06	155-42	0.90455	0.09545	0	0.00887
	154-06	155-43	0.97484	0.02516	0	0.00213
	154-06	155-44	0.92896	0.05948	0.01155	0.02387
	154-06	155-45	0.96343	0	0.03657	0.0181
	154-06	155-46	0.94451	0.00916	0.04633	0.02849
	154-06	155-47	1	0	0	-0.00673
	154-06	155-48	0.83924	0.16076	0	0.01535
	154-06	155-49	0.96314	0	0.03686	0.01247
	154-06	155-51	1	0	0	-0.00398
	154-06	155-52	0.8896	0.1104	0	0.00744
	154-06	155-53	0.90918	0.09082	0	0.01412
	154-06	155-54	1	0	0	-0.00607
	154-06	155-55	1	0	0	-0.06483
	154-06	155-56	1	0	0	0.00793
	154-06	155-57	0.97422	0.0151	0.01068	0.01263
	154-06	155-58	0.92064	0.07936	0	0.01967
	154-06	155-59	1	0	0	-0.01767
	154-06	155-60	1	0	0	-0.12003
	154-06	155-61	0.96596	0.01891	0.01513	0.01578
	154-06	155-62	1	0	0	-0.02386
	154-06	155-63	0.97391	0.00595	0.02014	0.015
	154-06	155-64	0.79157	0.20843	0	0.02531
	154-06	155-65	1	0	0	-0.01895
	154-06	155-66	0.98414	0.01586	0	-0.00291
	154-06	155-67	1	0	0	-0.15898
	154-06	155-68	0.87346	0.12654	0	0.01153
	154-06	155-69	1	0	0	-0.0051
	154-06	155-70	1	0	0	-0.0097
	154-06	155-72	0.99342	0.00658	0	-0.00746
	154-06	155-73	0.96119	0.03881	0	-0.00346
	154-06	155-74	0.78692	0.21308	0	0.02618
	154-06	155-75	0.89717	0.10283	0	-0.00352
	154-06	155-76	1	0	0	-0.03808
	154-06	155-77	0.53948	0.46052	0	0.06331
	154-06	155-78	1	0	0	-0.00437
	154-06	155-79	1	0	0	-0.00987
	154-06	155-80	1	0	0	-0.00715
	154-06	155-81	1	0	0	-0.00484
	154-06	155-82	1	0	0	0.00583
	154-06	155-83	1	0	0	-0.04854
	154-06	155-84	0.96234	0	0.03766	0.01666
	154-06	155-85	0.88205	0.0944	0.02355	0.03881
	154-06	163-01	1	0	0	-0.06451
	154-06	163-02	1	0	0	-0.04162
	154-06	163-03	1	0	0	-0.05112
	154-06	163-04	1	0	0	-0.09059
	154-06	163-05	1	0	0	-0.02719
	154-06	163-06	1	0	0	-0.0487
	154-06	164-01	1	0	0	-9e-05
	154-06	164-02	0.97743	0	0.02257	-0.00746
	154-06	164-03	0.99264	0	0.00736	0.00249
	154-06	164-04	1	0	0	-0.02669
	154-06	164-05	1	0	0	-0.03931
	154-06	164-06	0.81794	0.18206	0	0.0073
	154-06	164-07	1	0	0	-0.04858
	154-06	166-01	0.90225	0.09775	0	0.00599
	154-06	166-02	1	0	0	-0.02152
	154-06	166-03	1	0	0	-0.02223
	154-06	166-04	1	0	0	-0.01765
	154-06	166-05	1	0	0	-0.01775
	154-06	166-06	0.89491	0.10509	0	-0.01212
	154-06	166-07	1	0	0	-0.01925
	154-06	167-01	1	0	0	-0.0046
	154-06	167-02	1	0	0	-0.01043
	154-06	167-03	0.95553	0.00922	0.03525	-0.00466
	154-06	167-04	1	0	0	-0.00847
	154-06	167-05	1	0	0	-0.05749
	154-06	167-06	0.86841	0.12933	0.00225	0.02037
	154-06	167-07	0.97825	0	0.02175	0.01175
	154-06	167-08	1	0	0	-0.04343
	154-07	154-08	0.79073	0.20927	0	0.04979
	154-07	154-09	0.92772	0.07228	0	0.01497
	154-07	154-10	0.92276	0.07724	0	-0.00452
	154-07	154-11	0.81298	0.18702	0	0.03237
	154-07	154-12	0.3757	0.6243	0	0.13209
	154-07	154-13	1	0	0	-0.03542
	154-07	154-14	0.91079	0.08921	0	-0.00156
	154-07	154-15	0.94852	0.05148	0	-0.01226
	154-07	154-16	1	0	0	-0.01475
	154-07	154-17	0.80276	0.19724	0	0.05182
	154-07	154-18	0.78818	0.21182	0	0.075
	154-07	154-19	1	0	0	0.00094
	154-07	154-20	0.83409	0.16591	0	0.01582
	154-07	154-21	0.76027	0.23973	0	0.04285
	154-07	154-43	1	0	0	0.00846
	154-07	154-44	1	0	0	-0.02121
	154-07	154-45	0.93286	0.06714	0	0.02525
	154-07	154-46	0.82153	0.17847	0	0.02731
	154-07	154-47	0.89445	0.10555	0	0.02945
	154-07	155-01	0.86735	0.13265	0	0.05186
	154-07	155-02	1	0	0	-0.06697
	154-07	155-03	0.87652	0.12348	0	0.025
	154-07	155-04	0.84122	0.15878	0	-0.0059
	154-07	155-05	1	0	0	-0.03576
	154-07	155-06	1	0	0	-0.026
	154-07	155-07	0.93016	0.06984	0	-0.02306
	154-07	155-08	1	0	0	-0.01394
	154-07	155-09	0.88935	0.11065	0	0.01821
	154-07	155-10	0.88972	0.11028	0	0.00446
	154-07	155-11	0.9313	0.0687	0	0.00819
	154-07	155-12	0.75707	0.24293	0	0.01116
	154-07	155-13	0.85316	0.14684	0	0.0103
	154-07	155-14	1	0	0	-0.08451
	154-07	155-15	1	0	0	-0.02492
	154-07	155-16	0.85936	0.14064	0	0.04327
	154-07	155-17	0.93085	0.06915	0	0.00645
	154-07	155-18	1	0	0	-0.05192
	154-07	155-19	0.74549	0.25451	0	0.02884
	154-07	155-20	0.78455	0.21545	0	0.06024
	154-07	155-21	1	0	0	-0.036
	154-07	155-22	0.83073	0.16927	0	0.03184
	154-07	155-23	1	0	0	-0.05236
	154-07	155-24	1	0	0	-0.1883
	154-07	155-25	0.81871	0.18129	0	0.02287
	154-07	155-26	1	0	0	-0.12197
	154-07	155-27	0.91815	0.08185	0	-0.00571
	154-07	155-28	0.80449	0.19551	0	0.02926
	154-07	155-29	1	0	0	-0.36489
	154-07	155-30	0.76449	0.23551	0	0.04533
	154-07	155-31	1	0	0	-0.23607
	154-07	155-32	0.9414	0.0519	0.0067	0.02447
	154-07	155-33	0.9612	0.0388	0	0.00893
	154-07	155-34	0.93483	0.06517	0	-0.00842
	154-07	155-35	0.89951	0.10049	0	0.00673
	154-07	155-36	0.80459	0.19541	0	0.04633
	154-07	155-37	0.89132	0.08416	0.02452	0.05605
	154-07	155-38	1	0	0	-0.45499
	154-07	155-39	0.85829	0.14171	0	0.03506
	154-07	155-40	0.71801	0.28199	0	0.05222
	154-07	155-41	0.9398	0.02885	0.03135	0.05175
	154-07	155-42	0.86	0.14	0	0.0135
	154-07	155-43	0.83007	0.16993	0	0.04357
	154-07	155-44	0.67868	0.32132	0	0.05999
	154-07	155-45	0.9951	0.0049	0	0.00182
	154-07	155-46	0.78678	0.21322	0	0.04428
	154-07	155-47	0.76845	0.23155	0	0.03718
	154-07	155-48	0.83626	0.16374	0	0.02547
	154-07	155-49	0.87099	0.12901	0	0.0234
	154-07	155-51	0.84036	0.15964	0	0.01802
	154-07	155-52	0.89357	0.10643	0	0.0143
	154-07	155-53	0.87239	0.12761	0	0.00554
	154-07	155-54	0.87282	0.12718	0	0.01586
	154-07	155-55	1	0	0	-0.07971
	154-07	155-56	0.92223	0.07777	0	0.00502
	154-07	155-57	0.81125	0.18875	0	0.02366
	154-07	155-58	0.85937	0.14063	0	0.03113
	154-07	155-59	0.94626	0.05374	0	-0.01375
	154-07	155-60	1	0	0	-0.10514
	154-07	155-61	0.71655	0.28345	0	0.05302
	154-07	155-62	0.94662	0.05338	0	0.01883
	154-07	155-63	0.68915	0.31085	0	0.06454
	154-07	155-64	0.77908	0.22092	0	0.0588
	154-07	155-65	0.97782	0.02218	0	-0.02819
	154-07	155-66	0.84489	0.15511	0	0.01031
	154-07	155-67	1	0	0	-0.14559
	154-07	155-68	0.82317	0.17683	0	0.04652
	154-07	155-69	0.88286	0.11714	0	-0.00567
	154-07	155-70	0.77589	0.22411	0	0.02312
	154-07	155-72	0.90249	0.09751	0	-0.01589
	154-07	155-73	0.86772	0.13228	0	0.00457
	154-07	155-74	0.77197	0.22803	0	0.03309
	154-07	155-75	0.82741	0.17259	0	0.02233
	154-07	155-76	1	0	0	-0.02627
	154-07	155-77	0.46187	0.53813	0	0.08818
	154-07	155-78	0.83354	0.16646	0	0.03515
	154-07	155-79	0.85658	0.14342	0	0.00901
	154-07	155-80	0.89695	0.10305	0	0.01215
	154-07	155-81	0.93342	0.06658	0	-0.001
	154-07	155-82	0.74671	0.25329	0	0.03625
	154-07	155-83	1	0	0	-0.05867
	154-07	155-84	0.79543	0.20457	0	0.02991
	154-07	155-85	0.80379	0.19621	0	0.02348
	154-07	163-01	1	0	0	-0.01725
	154-07	163-02	0.92712	0.07288	0	0.02218
	154-07	163-03	1	0	0	-0.0116
	154-07	163-04	1	0	0	-0.07639
	154-07	163-05	0.98476	0.00843	0.00682	-0.02234
	154-07	163-06	0.961	0.039	0	-0.00706
	154-07	164-01	1	0	0	0.00532
	154-07	164-02	0.87217	0.12783	0	0.01999
	154-07	164-03	0.90532	0.09468	0	0.02497
	154-07	164-04	1	0	0	-0.00672
	154-07	164-05	0.9554	0.03202	0.01259	-0.00506
	154-07	164-06	0.72811	0.27189	0	0.0423
	154-07	164-07	0.96982	0.01155	0.01863	-0.00898
	154-07	166-01	0.7817	0.2183	0	-0.00753
	154-07	166-02	0.82994	0.17006	0	0.03701
	154-07	166-03	1	0	0	-0.02779
	154-07	166-04	0.93527	0.06473	0	-0.01438
	154-07	166-05	0.82776	0.17224	0	0.03314
	154-07	166-06	0.84648	0.15352	0	0.03202
	154-07	166-07	1	0	0	0.01201
	154-07	167-01	0.98563	0.01437	0	0.00697
	154-07	167-02	0.9913	0.0087	0	-0.00666
	154-07	167-03	0.89914	0.0959	0.00497	0.00261
	154-07	167-04	0.88733	0.11267	0	0.01991
	154-07	167-05	0.84987	0.15013	0	-0.01185
	154-07	167-06	0.84043	0.15957	0	0.01088
	154-07	167-07	0.91057	0.08943	0	0.02689
	154-07	167-08	0.90897	0.08103	0.01	-0.01486
	154-08	154-09	0.71623	0.28377	0	0.05021
	154-08	154-10	1	0	0	-0.02874
	154-08	154-11	0.60836	0.23694	0.1547	0.14964
	154-08	154-12	0.95858	0.02817	0.01324	0.02246
	154-08	154-13	1	0	0	-0.02086
	154-08	154-14	0.92066	0.07934	0	-0.00185
	154-08	154-15	0.89617	0.10383	0	0.00279
	154-08	154-16	0.945	0.055	0	0.01006
	154-08	154-17	0.75457	0.24543	0	0.07036
	154-08	154-18	0.78038	0.21962	0	0.04385
	154-08	154-19	0.88338	0.11662	0	0.01493
	154-08	154-20	0.32433	0.67516	0.00051	0.17275
	154-08	154-21	0.78297	0.21703	0	0.04896
	154-08	154-43	0.74454	0.25546	0	0.07
	154-08	154-44	0.13708	0.84651	0.01641	0.21563
	154-08	154-45	0.53663	0.46337	0	0.11591
	154-08	154-46	0.48423	0.51577	0	0.14072
	154-08	154-47	0.47736	0.52264	0	0.13762
	154-08	155-01	0.81453	0.18547	0	0.05189
	154-08	155-02	1	0	0	-0.05429
	154-08	155-03	0.73431	0.26569	0	0.04484
	154-08	155-04	0.77805	0.22195	0	0.01014
	154-08	155-05	0.97552	0.01416	0.01032	-0.0067
	154-08	155-06	0.81241	0.18759	0	0.02025
	154-08	155-07	0.855	0.145	0	0.00074
	154-08	155-08	0.84769	0.15231	0	0.01279
	154-08	155-09	0.86288	0.13712	0	0.01499
	154-08	155-10	0.73999	0.26001	0	0.03249
	154-08	155-11	0.85525	0.14475	0	0.0368
	154-08	155-12	0.98808	0	0.01192	0.01743
	154-08	155-13	0.93861	0.06139	0	0.01412
	154-08	155-14	0.95497	0	0.04503	-0.05394
	154-08	155-15	0.96294	0.03706	0	0.0035
	154-08	155-16	0.764	0.236	0	0.05678
	154-08	155-17	0.89273	0.10727	0	0.02761
	154-08	155-18	0.90617	0.09383	0	-0.02174
	154-08	155-19	0.80858	0.19142	0	0.03548
	154-08	155-20	0.69957	0.30043	0	0.06668
	154-08	155-21	0.90907	0.09093	0	-0.00778
	154-08	155-22	0.93219	0.06781	0	0.04529
	154-08	155-23	0.89848	0.0727	0.02882	-0.00856
	154-08	155-24	1	0	0	-0.14015
	154-08	155-25	0.80488	0.19512	0	0.04612
	154-08	155-26	1	0	0	-0.11322
	154-08	155-27	0.9052	0.0948	0	0.02035
	154-08	155-28	0.792	0.208	0	0.0394
	154-08	155-29	1	0	0	-0.37299
	154-08	155-30	0.65437	0.34563	0	0.06016
	154-08	155-31	1	0	0	-0.21377
	154-08	155-32	0.94973	0.05027	0	0.00825
	154-08	155-33	0.72754	0.27246	0	0.03832
	154-08	155-34	0.90838	0.07898	0.01264	0.02922
	154-08	155-35	0.81021	0.18979	0	0.02699
	154-08	155-36	0.87779	0.12221	0	0.02795
	154-08	155-37	0.73405	0.26595	0	0.04996
	154-08	155-38	1	0	0	-0.43085
	154-08	155-39	0.83468	0.16532	0	0.0486
	154-08	155-40	0.83979	0.16021	0	0.04365
	154-08	155-41	0.76793	0.23207	0	0.04656
	154-08	155-42	0.79356	0.20644	0	0.04111
	154-08	155-43	0.73268	0.26732	0	0.05507
	154-08	155-44	0.64659	0.35341	0	0.06442
	154-08	155-45	0.77828	0.22172	0	0.03351
	154-08	155-46	0.73071	0.26929	0	0.06988
	154-08	155-47	0.75961	0.24039	0	0.03891
	154-08	155-48	0.90106	0.09894	0	0.0249
	154-08	155-49	0.79844	0.20156	0	0.05442
	154-08	155-51	0.71882	0.28118	0	0.04848
	154-08	155-52	0.80746	0.19254	0	0.04774
	154-08	155-53	0.86955	0.13045	0	0.0246
	154-08	155-54	0.725	0.275	0	0.03825
	154-08	155-55	0.94578	0	0.05422	-0.02331
	154-08	155-56	0.80717	0.19283	0	0.04041
	154-08	155-57	0.74682	0.25318	0	0.0381
	154-08	155-58	0.7324	0.2676	0	0.04918
	154-08	155-59	0.91005	0.08995	0	0.00051
	154-08	155-60	0.9548	0	0.0452	-0.0723
	154-08	155-61	0.65138	0.34862	0	0.05962
	154-08	155-62	0.80013	0.19987	0	0.02986
	154-08	155-63	0.71866	0.28134	0	0.06412
	154-08	155-64	0.74722	0.25278	0	0.05923
	154-08	155-65	0.80761	0.19239	0	0.00307
	154-08	155-66	0.8017	0.1983	0	0.04202
	154-08	155-67	1	0	0	-0.11058
	154-08	155-68	0.79783	0.20217	0	0.04573
	154-08	155-69	0.92581	0.07419	0	0.01324
	154-08	155-70	0.77229	0.22771	0	0.03487
	154-08	155-72	0.88942	0.11058	0	0.00887
	154-08	155-73	0.8182	0.1818	0	0.03332
	154-08	155-74	0.90077	0.09923	0	0.03711
	154-08	155-75	0.84499	0.15501	0	0.02915
	154-08	155-76	0.82142	0.17858	0	0.01497
	154-08	155-77	0.41076	0.58924	0	0.10781
	154-08	155-78	0.7841	0.2159	0	0.06009
	154-08	155-79	0.94268	0.05732	0	0.01691
	154-08	155-80	0.89891	0.10109	0	0.02322
	154-08	155-81	0.85549	0.14451	0	0.02204
	154-08	155-82	0.75992	0.24008	0	0.05006
	154-08	155-83	0.9925	0.0075	0	-0.02562
	154-08	155-84	0.78996	0.21004	0	0.03777
	154-08	155-85	0.73872	0.26128	0	0.03531
	154-08	163-01	0.9894	0.0106	0	-0.00408
	154-08	163-02	0.90189	0.09811	0	0.02906
	154-08	163-03	1	0	0	-0.00688
	154-08	163-04	1	0	0	-0.06239
	154-08	163-05	0.85955	0.09542	0.04503	0.02089
	154-08	163-06	1	0	0	-0.02059
	154-08	164-01	1	0	0	-0.01674
	154-08	164-02	1	0	0	-0.01904
	154-08	164-03	1	0	0	-0.0079
	154-08	164-04	0.91483	0.08517	0	0.00337
	154-08	164-05	1	0	0	-0.03176
	154-08	164-06	0.99736	0	0.00264	0.02153
	154-08	164-07	0.92573	0.07427	0	-0.00416
	154-08	166-01	0.91297	0.07875	0.00828	0.02149
	154-08	166-02	0.87536	0.12464	0	0.03919
	154-08	166-03	0.89283	0.10717	0	0.00113
	154-08	166-04	0.90728	0.05478	0.03794	0.02564
	154-08	166-05	0.73804	0.26196	0	0.06564
	154-08	166-06	0.94152	0.05848	0	0.02877
	154-08	166-07	0.85725	0.13976	0.00298	0.05776
	154-08	167-01	0.95565	0.04435	0	0.01479
	154-08	167-02	0.8962	0.1038	0	0.00638
	154-08	167-03	0.86467	0.13533	0	-0.00302
	154-08	167-04	0.77284	0.22716	0	0.04312
	154-08	167-05	0.96738	0.03262	0	-0.03905
	154-08	167-06	0.91965	0.07817	0.00218	0.00719
	154-08	167-07	0.77156	0.22844	0	0.03681
	154-08	167-08	0.88443	0.11557	0	-0.02705
	154-09	154-10	1	0	0	-0.04801
	154-09	154-11	0.88363	0.09237	0.024	0.03781
	154-09	154-12	0.86927	0.07354	0.05718	0.05007
	154-09	154-13	1	0	0	-0.05691
	154-09	154-14	0.951	0.049	0	-0.01274
	154-09	154-15	0.20997	0.27735	0.51268	0.32022
	154-09	154-16	1	0	0	-0.02432
	154-09	154-17	1	0	0	-0.05892
	154-09	154-18	1	0	0	0.0065
	154-09	154-19	1	0	0	-0.00026
	154-09	154-20	0.91065	0.08935	0	0.00106
	154-09	154-21	1	0	0	-0.02968
	154-09	154-43	1	0	0	-0.02905
	154-09	154-44	0.95724	0.00499	0.03777	0.01329
	154-09	154-45	1	0	0	-0.01381
	154-09	154-46	1	0	0	-0.01303
	154-09	154-47	0.96094	0.03906	0	0.0061
	154-09	155-01	0.96331	0.03669	0	0.00242
	154-09	155-02	1	0	0	-0.07532
	154-09	155-03	0.81329	0.18671	0	0.03357
	154-09	155-04	0.94422	0	0.05578	0.00573
	154-09	155-05	1	0	0	-0.02699
	154-09	155-06	0.89423	0.10577	0	0.0102
	154-09	155-07	1	0	0	-0.0138
	154-09	155-08	1	0	0	0.0047
	154-09	155-09	1	0	0	-0.01258
	154-09	155-10	1	0	0	0.00439
	154-09	155-11	0.81294	0.18706	0	0.01942
	154-09	155-12	1	0	0	-0.00897
	154-09	155-13	1	0	0	-0.0213
	154-09	155-14	1	0	0	-0.07265
	154-09	155-15	0.98774	0.01226	0	0.00114
	154-09	155-16	0.90262	0.09738	0	0.00416
	154-09	155-17	1	0	0	-0.01817
	154-09	155-18	0.97121	0	0.02879	-0.02334
	154-09	155-19	1	0	0	0.01357
	154-09	155-20	0.93126	0.06874	0	0.00517
	154-09	155-21	0.91024	0.08976	0	0.00519
	154-09	155-22	0.73418	0.26582	0	0.01477
	154-09	155-23	0.92379	0.07621	0	-0.03352
	154-09	155-24	1	0	0	-0.15734
	154-09	155-25	0.66761	0.33239	0	0.04356
	154-09	155-26	1	0	0	-0.11829
	154-09	155-27	0.9651	0.0349	0	0.00844
	154-09	155-28	0.97197	0.01183	0.01621	0.01397
	154-09	155-29	1	0	0	-0.41947
	154-09	155-30	0.97151	0.02463	0.00386	0.01123
	154-09	155-31	1	0	0	-0.2418
	154-09	155-32	1	0	0	-0.03088
	154-09	155-33	1	0	0	-0.03265
	154-09	155-34	0.86557	0.13443	0	0.00535
	154-09	155-35	1	0	0	-0.02831
	154-09	155-36	1	0	0	-0.00714
	154-09	155-37	1	0	0	-0.01043
	154-09	155-38	1	0	0	-0.46807
	154-09	155-39	0.92624	0.07376	0	0.00705
	154-09	155-40	0.94693	0.05307	0	-0.00218
	154-09	155-41	0.97805	0.00854	0.01342	0.01191
	154-09	155-42	0.91697	0.08303	0	0.01358
	154-09	155-43	0.97822	0	0.02178	0.00844
	154-09	155-44	0.81584	0.18416	0	0.03412
	154-09	155-45	0.89067	0.10933	0	0.01995
	154-09	155-46	0.88024	0.10443	0.01532	0.03652
	154-09	155-47	0.96464	0	0.03536	0.01745
	154-09	155-48	0.96261	0.03739	0	0.00802
	154-09	155-49	0.80895	0.19105	0	0.04069
	154-09	155-51	0.90223	0.08426	0.01351	0.03094
	154-09	155-52	0.89616	0.10384	0	-0.00624
	154-09	155-53	0.93155	0.06845	0	0.00655
	154-09	155-54	0.91501	0.0575	0.02748	0.03121
	154-09	155-55	0.9436	0	0.0564	-0.03493
	154-09	155-56	0.95039	0	0.04961	0.02561
	154-09	155-57	1	0	0	0.00744
	154-09	155-58	0.95634	0.03407	0.00959	0.01644
	154-09	155-59	0.89645	0.10355	0	0.00361
	154-09	155-60	1	0	0	-0.1207
	154-09	155-61	0.9295	0.0705	0	0.01741
	154-09	155-62	1	0	0	-0.02841
	154-09	155-63	0.84494	0.15506	0	0.02918
	154-09	155-64	0.87237	0.12763	0	0.01967
	154-09	155-65	0.95969	0	0.04031	-0.00319
	154-09	155-66	1	0	0	-0.00155
	154-09	155-67	1	0	0	-0.12471
	154-09	155-68	1	0	0	-0.02034
	154-09	155-69	0.98245	0.01755	0	-0.00302
	154-09	155-70	0.90727	0.09179	0.00094	0.02654
	154-09	155-72	0.93752	0.06248	0	-0.00206
	154-09	155-73	0.9969	0	0.0031	0.00157
	154-09	155-74	1	0	0	-0.01292
	154-09	155-75	1	0	0	-0.01534
	154-09	155-76	1	0	0	-0.0013
	154-09	155-77	0.50283	0.49717	0	0.05818
	154-09	155-78	0.86962	0.13038	0	0.0281
	154-09	155-79	1	0	0	-0.01312
	154-09	155-80	1	0	0	-0.0083
	154-09	155-81	0.94884	0	0.05116	0.02382
	154-09	155-82	0.94958	0.03	0.02042	0.02075
	154-09	155-83	1	0	0	-0.03378
	154-09	155-84	0.80028	0.19972	0	0.02824
	154-09	155-85	0.91623	0.06599	0.01778	0.02853
	154-09	163-01	1	0	0	-0.02654
	154-09	163-02	1	0	0	-0.04555
	154-09	163-03	1	0	0	-0.03243
	154-09	163-04	1	0	0	-0.05462
	154-09	163-05	1	0	0	-0.0147
	154-09	163-06	1	0	0	-0.01913
	154-09	164-01	1	0	0	-0.01769
	154-09	164-02	1	0	0	-0.0179
	154-09	164-03	1	0	0	-0.01713
	154-09	164-04	1	0	0	-0.02083
	154-09	164-05	1	0	0	-0.04069
	154-09	164-06	1	0	0	-0.0146
	154-09	164-07	1	0	0	-0.03614
	154-09	166-01	1	0	0	-0.02374
	154-09	166-02	1	0	0	-0.01763
	154-09	166-03	1	0	0	-0.02251
	154-09	166-04	0.96558	0.00565	0.02877	0.00885
	154-09	166-05	0.98183	0.01817	0	0.00349
	154-09	166-06	0.97276	0.02724	0	-0.00323
	154-09	166-07	0.96312	0.03688	0	0.00426
	154-09	167-01	1	0	0	-0.02815
	154-09	167-02	1	0	0	-0.0155
	154-09	167-03	1	0	0	-0.02093
	154-09	167-04	0.8894	0.10067	0.00993	0.03289
	154-09	167-05	1	0	0	-0.03957
	154-09	167-06	1	0	0	-0.04118
	154-09	167-07	1	0	0	-0.00773
	154-09	167-08	1	0	0	-0.05022
	154-10	154-11	1	0	0	-0.06855
	154-10	154-12	1	0	0	-0.01914
	154-10	154-13	1	0	0	-0.04583
	154-10	154-14	1	0	0	-0.03475
	154-10	154-15	1	0	0	-0.0497
	154-10	154-16	1	0	0	-0.022
	154-10	154-17	1	0	0	-0.03501
	154-10	154-18	0.53469	0.36619	0.09912	0.13199
	154-10	154-19	0.64156	0.33133	0.02711	0.08653
	154-10	154-20	0.99985	0.00015	0	-0.01483
	154-10	154-21	1	0	0	-0.01425
	154-10	154-43	1	0	0	-0.02562
	154-10	154-44	1	0	0	-0.05124
	154-10	154-45	1	0	0	-0.03485
	154-10	154-46	0.96724	0.01522	0.01754	0.00057
	154-10	154-47	1	0	0	-0.01167
	154-10	155-01	1	0	0	-0.02601
	154-10	155-02	1	0	0	-0.07185
	154-10	155-03	1	0	0	-0.05271
	154-10	155-04	1	0	0	-0.01445
	154-10	155-05	1	0	0	-0.02234
	154-10	155-06	1	0	0	-0.05801
	154-10	155-07	1	0	0	-0.0438
	154-10	155-08	1	0	0	-0.04775
	154-10	155-09	1	0	0	-0.01039
	154-10	155-10	1	0	0	-0.02844
	154-10	155-11	1	0	0	-0.03783
	154-10	155-12	0.90189	0.09811	0	0.00312
	154-10	155-13	1	0	0	-0.029
	154-10	155-14	1	0	0	-0.09172
	154-10	155-15	1	0	0	-0.05173
	154-10	155-16	1	0	0	-0.04318
	154-10	155-17	0.93076	0.06924	0	-0.01576
	154-10	155-18	1	0	0	-0.08942
	154-10	155-19	1	0	0	-0.01364
	154-10	155-20	0.88153	0.10247	0.01601	0.02191
	154-10	155-21	1	0	0	-0.07545
	154-10	155-22	1	0	0	-0.04656
	154-10	155-23	1	0	0	-0.0426
	154-10	155-24	1	0	0	-0.21076
	154-10	155-25	1	0	0	-0.00819
	154-10	155-26	1	0	0	-0.16067
	154-10	155-27	0.94813	0.05187	0	-0.01853
	154-10	155-28	1	0	0	-0.01146
	154-10	155-29	1	0	0	-0.3601
	154-10	155-30	0.95552	0.0337	0.01078	0.002
	154-10	155-31	1	0	0	-0.21245
	154-10	155-32	1	0	0	-0.04854
	154-10	155-33	1	0	0	-0.02079
	154-10	155-34	1	0	0	-0.03577
	154-10	155-35	1	0	0	-0.03366
	154-10	155-36	0.96293	0.03707	0	-0.00391
	154-10	155-37	0.97021	0	0.02979	-0.00661
	154-10	155-38	1	0	0	-0.45914
	154-10	155-39	1	0	0	-0.03385
	154-10	155-40	0.93622	0.06378	0	-0.00484
	154-10	155-41	0.95312	0.03944	0.00744	0.00171
	154-10	155-42	1	0	0	-0.03137
	154-10	155-43	1	0	0	-0.02557
	154-10	155-44	1	0	0	-0.02199
	154-10	155-45	1	0	0	-0.05903
	154-10	155-46	1	0	0	-0.0152
	154-10	155-47	1	0	0	-0.00223
	154-10	155-48	0.97991	0	0.02009	-0.00489
	154-10	155-49	1	0	0	-0.0172
	154-10	155-51	1	0	0	-0.03948
	154-10	155-52	1	0	0	-0.03975
	154-10	155-53	1	0	0	-0.03741
	154-10	155-54	1	0	0	-0.02457
	154-10	155-55	1	0	0	-0.09309
	154-10	155-56	1	0	0	-0.02928
	154-10	155-57	0.91261	0	0.08739	0.01077
	154-10	155-58	1	0	0	-0.02211
	154-10	155-59	1	0	0	-0.07227
	154-10	155-60	1	0	0	-0.09093
	154-10	155-61	0.99533	0.00467	0	-0.01126
	154-10	155-62	0.9699	0.0301	0	-0.01741
	154-10	155-63	0.9461	0.04033	0.01357	0.00537
	154-10	155-64	1	0	0	-0.02119
	154-10	155-65	1	0	0	-0.08048
	154-10	155-66	0.98872	0	0.01128	-0.01185
	154-10	155-67	1	0	0	-0.14546
	154-10	155-68	1	0	0	-0.04013
	154-10	155-69	1	0	0	-0.04604
	154-10	155-70	1	0	0	-0.02963
	154-10	155-72	1	0	0	-0.06146
	154-10	155-73	1	0	0	-0.03589
	154-10	155-74	1	0	0	-0.01979
	154-10	155-75	0.81945	0.18055	0	0.00815
	154-10	155-76	1	0	0	-0.06735
	154-10	155-77	0.56536	0.43464	0	0.02958
	154-10	155-78	1	0	0	-0.03227
	154-10	155-79	1	0	0	-0.02941
	154-10	155-80	1	0	0	-0.01773
	154-10	155-81	1	0	0	-0.02432
	154-10	155-82	0.93699	0	0.06301	0.01522
	154-10	155-83	1	0	0	-0.08087
	154-10	155-84	1	0	0	-0.02667
	154-10	155-85	1	0	0	-0.00219
	154-10	163-01	1	0	0	-0.02455
	154-10	163-02	1	0	0	-0.03463
	154-10	163-03	0.98762	0.01238	0	-0.01433
	154-10	163-04	1	0	0	-0.07767
	154-10	163-05	1	0	0	-0.03068
	154-10	163-06	0.9328	0.0672	0	-0.01292
	154-10	164-01	1	0	0	0.00137
	154-10	164-02	0.96554	0.02672	0.00774	-0.00124
	154-10	164-03	1	0	0	-0.02031
	154-10	164-04	0.91774	0.01275	0.06951	0.02687
	154-10	164-05	1	0	0	-0.02012
	154-10	164-06	0.98466	0	0.01534	-0.00654
	154-10	164-07	0.95676	0	0.04324	-0.00446
	154-10	166-01	1	0	0	-0.01472
	154-10	166-02	1	0	0	-0.01353
	154-10	166-03	1	0	0	-0.0499
	154-10	166-04	0.9476	0.0524	0	-0.00194
	154-10	166-05	1	0	0	-0.01432
	154-10	166-06	0.91053	0.07996	0.00951	0.01305
	154-10	166-07	1	0	0	0.0005
	154-10	167-01	0.96611	0.03233	0.00155	-0.00281
	154-10	167-02	1	0	0	-0.01868
	154-10	167-03	1	0	0	-0.03492
	154-10	167-04	0.92345	0.04841	0.02814	0.0145
	154-10	167-05	1	0	0	-0.05171
	154-10	167-06	1	0	0	-0.04188
	154-10	167-07	1	0	0	-0.01769
	154-10	167-08	1	0	0	-0.05595
	154-11	154-12	0.94505	0	0.05495	0.02495
	154-11	154-13	1	0	0	-0.05418
	154-11	154-14	1	0	0	-0.03447
	154-11	154-15	0.91173	0.08461	0.00366	0.00812
	154-11	154-16	0.95665	0.01178	0.03157	0.01603
	154-11	154-17	0.92043	0.05935	0.02022	0.04217
	154-11	154-18	0.96747	0	0.03253	0.02706
	154-11	154-19	1	0	0	-0.00902
	154-11	154-20	1	0	0	-0.01998
	154-11	154-21	1	0	0	0.02593
	154-11	154-43	0.69587	0.30413	0	0.08657
	154-11	154-44	0.87252	0.00423	0.12326	0.05635
	154-11	154-45	0.82906	0.11198	0.05897	0.06945
	154-11	154-46	0.65209	0.34791	0	0.09404
	154-11	154-47	0.74142	0.25858	0	0.07953
	154-11	155-01	0.89648	0.10352	0	0.02416
	154-11	155-02	1	0	0	-0.08719
	154-11	155-03	0.86807	0.13193	0	0.01821
	154-11	155-04	0.97845	0	0.02155	-0.00645
	154-11	155-05	1	0	0	-0.0181
	154-11	155-06	1	0	0	-0.04879
	154-11	155-07	1	0	0	-0.05517
	154-11	155-08	1	0	0	-0.02822
	154-11	155-09	1	0	0	-0.03028
	154-11	155-10	1	0	0	-0.01771
	154-11	155-11	1	0	0	-0.00597
	154-11	155-12	1	0	0	-0.03084
	154-11	155-13	1	0	0	-0.04216
	154-11	155-14	1	0	0	-0.09121
	154-11	155-15	1	0	0	-0.04812
	154-11	155-16	1	0	0	-0.01097
	154-11	155-17	1	0	0	-0.04244
	154-11	155-18	1	0	0	-0.07572
	154-11	155-19	0.97225	0.02775	0	0.01089
	154-11	155-20	1	0	0	0.00388
	154-11	155-21	1	0	0	-0.03516
	154-11	155-22	0.88933	0.11067	0	0.0213
	154-11	155-23	1	0	0	-0.08331
	154-11	155-24	1	0	0	-0.17816
	154-11	155-25	0.91637	0.08358	4e-05	0.02129
	154-11	155-26	1	0	0	-0.13004
	154-11	155-27	1	0	0	-0.0197
	154-11	155-28	0.99313	0	0.00687	0.02109
	154-11	155-29	1	0	0	-0.41681
	154-11	155-30	0.8926	0.1074	0	0.0312
	154-11	155-31	1	0	0	-0.28416
	154-11	155-32	1	0	0	-0.03649
	154-11	155-33	1	0	0	-0.04188
	154-11	155-34	1	0	0	-0.02233
	154-11	155-35	1	0	0	-0.04504
	154-11	155-36	1	0	0	0.0191
	154-11	155-37	1	0	0	-0.00321
	154-11	155-38	1	0	0	-0.47597
	154-11	155-39	1	0	0	0.01556
	154-11	155-40	0.94922	0.05078	0	0.01188
	154-11	155-41	1	0	0	0.00073
	154-11	155-42	0.90003	0.09997	0	-0.00612
	154-11	155-43	1	0	0	-0.00813
	154-11	155-44	0.76855	0.23145	0	0.04615
	154-11	155-45	0.90592	0.09408	0	0.01732
	154-11	155-46	0.87034	0.12966	0	0.03335
	154-11	155-47	0.87963	0.12037	0	0.02532
	154-11	155-48	1	0	0	0.00419
	154-11	155-49	0.92024	0.07976	0	0.03067
	154-11	155-51	0.84662	0.15338	0	0.04175
	154-11	155-52	1	0	0	-0.01182
	154-11	155-53	1	0	0	-0.01919
	154-11	155-54	0.98277	0.01705	0.00018	0.01875
	154-11	155-55	1	0	0	-0.07698
	154-11	155-56	0.94938	0.04165	0.00896	0.01938
	154-11	155-57	0.98369	0	0.01631	0.00934
	154-11	155-58	1	0	0	-0.00467
	154-11	155-59	0.9713	0.0287	0	-0.00523
	154-11	155-60	1	0	0	-0.12962
	154-11	155-61	0.79951	0.20049	0	0.03455
	154-11	155-62	1	0	0	-0.055
	154-11	155-63	0.85403	0.14597	0	0.0453
	154-11	155-64	0.98399	0.01601	0	0.01725
	154-11	155-65	1	0	0	-0.03575
	154-11	155-66	1	0	0	-0.03468
	154-11	155-67	1	0	0	-0.17206
	154-11	155-68	1	0	0	-0.01254
	154-11	155-69	1	0	0	-0.04266
	154-11	155-70	0.97938	0.02062	0	0.01691
	154-11	155-72	1	0	0	-0.04858
	154-11	155-73	1	0	0	-0.03518
	154-11	155-74	0.93184	0.06816	0	0.01817
	154-11	155-75	1	0	0	-0.04225
	154-11	155-76	1	0	0	-0.03382
	154-11	155-77	0.51744	0.48256	0	0.07239
	154-11	155-78	0.95096	0.04904	0	0.01782
	154-11	155-79	1	0	0	-0.04751
	154-11	155-80	1	0	0	-0.03415
	154-11	155-81	1	0	0	-0.02661
	154-11	155-82	0.9926	0	0.0074	0.01412
	154-11	155-83	1	0	0	-0.09711
	154-11	155-84	0.79214	0.20786	0	0.04995
	154-11	155-85	0.95132	0.03028	0.0184	0.02016
	154-11	163-01	0.95539	0.04461	0	0.00177
	154-11	163-02	1	0	0	0.00198
	154-11	163-03	1	0	0	-0.02029
	154-11	163-04	1	0	0	-0.09074
	154-11	163-05	0.91883	0.07077	0.0104	-0.00408
	154-11	163-06	1	0	0	-0.03816
	154-11	164-01	1	0	0	0.00371
	154-11	164-02	0.97262	0	0.02738	-0.00191
	154-11	164-03	0.99755	0.00245	0	0.01522
	154-11	164-04	1	0	0	-0.00152
	154-11	164-05	1	0	0	-0.04645
	154-11	164-06	1	0	0	0.00741
	154-11	164-07	1	0	0	-0.0095
	154-11	166-01	0.93211	0.06789	0	0.00364
	154-11	166-02	1	0	0	0.00102
	154-11	166-03	1	0	0	-0.00054
	154-11	166-04	0.89399	0.09292	0.01309	0.02307
	154-11	166-05	0.97268	0.02732	0	0.01193
	154-11	166-06	1	0	0	0.00789
	154-11	166-07	1	0	0	0.01543
	154-11	167-01	1	0	0	-0.03462
	154-11	167-02	1	0	0	-0.03075
	154-11	167-03	1	0	0	-0.0288
	154-11	167-04	1	0	0	0.004
	154-11	167-05	1	0	0	-0.06328
	154-11	167-06	0.94229	0.05629	0.00141	0.00136
	154-11	167-07	0.96412	0.03588	0	0.01542
	154-11	167-08	1	0	0	-0.06071
	154-12	154-13	1	0	0	-0.04786
	154-12	154-14	1	0	0	-0.02744
	154-12	154-15	0.90891	0.06345	0.02763	0.0153
	154-12	154-16	0.96022	0.03804	0.00174	0.00818
	154-12	154-17	1	0	0	-0.00941
	154-12	154-18	0.89105	0.07924	0.02972	0.04341
	154-12	154-19	1	0	0	-0.01286
	154-12	154-20	1	0	0	-0.00443
	154-12	154-21	0.92693	0.0459	0.02717	0.03398
	154-12	154-43	1	0	0	-0.01707
	154-12	154-44	0.93536	0.03698	0.02766	0.01591
	154-12	154-45	0.90045	0.09551	0.00404	0.03447
	154-12	154-46	1	0	0	-0.01064
	154-12	154-47	0.92419	0.05152	0.02429	0.03361
	154-12	155-01	0.89424	0.10576	0	0.02224
	154-12	155-02	1	0	0	-0.06327
	154-12	155-03	0.9257	0.0743	0	0.02677
	154-12	155-04	1	0	0	-0.02098
	154-12	155-05	1	0	0	-0.02229
	154-12	155-06	1	0	0	-0.02766
	154-12	155-07	1	0	0	-0.0341
	154-12	155-08	1	0	0	-0.00282
	154-12	155-09	1	0	0	-0.00931
	154-12	155-10	1	0	0	-0.0119
	154-12	155-11	0.97813	0.02187	0	0.00924
	154-12	155-12	1	0	0	0.00417
	154-12	155-13	0.97309	0	0.02691	0.01456
	154-12	155-14	1	0	0	-0.09245
	154-12	155-15	1	0	0	-0.02278
	154-12	155-16	0.77238	0.22762	0	0.01839
	154-12	155-17	1	0	0	-0.01466
	154-12	155-18	1	0	0	-0.04727
	154-12	155-19	0.8495	0.1505	0	0.02064
	154-12	155-20	1	0	0	-0.01035
	154-12	155-21	1	0	0	-0.03389
	154-12	155-22	0.92845	0.07155	0	0.00783
	154-12	155-23	1	0	0	-0.07749
	154-12	155-24	1	0	0	-0.17224
	154-12	155-25	1	0	0	-0.00552
	154-12	155-26	1	0	0	-0.11561
	154-12	155-27	1	0	0	-0.01282
	154-12	155-28	0.97849	0	0.02151	0.01872
	154-12	155-29	1	0	0	-0.40998
	154-12	155-30	0.88296	0.11704	0	0.03522
	154-12	155-31	1	0	0	-0.26999
	154-12	155-32	1	0	0	-0.01721
	154-12	155-33	1	0	0	-0.01884
	154-12	155-34	1	0	0	-0.00744
	154-12	155-35	1	0	0	-0.01185
	154-12	155-36	0.95828	0.01026	0.03147	0.02742
	154-12	155-37	1	0	0	0.00149
	154-12	155-38	1	0	0	-0.4837
	154-12	155-39	0.81264	0.18736	0	0.025
	154-12	155-40	0.81507	0.18493	0	0.02608
	154-12	155-41	0.97806	0.02194	0	0.00141
	154-12	155-42	0.95297	0.04703	0	0.00378
	154-12	155-43	1	0	0	0.01821
	154-12	155-44	0.94873	0	0.05127	0.02791
	154-12	155-45	1	0	0	-0.00524
	154-12	155-46	0.92283	0.07117	0.00601	0.02975
	154-12	155-47	0.9404	0	0.0596	0.02313
	154-12	155-48	0.88251	0.11749	0	0.03236
	154-12	155-49	0.95409	0	0.04591	0.03124
	154-12	155-51	0.96742	0.02071	0.01187	0.02031
	154-12	155-52	0.87906	0.12094	0	0.00086
	154-12	155-53	1	0	0	0.00833
	154-12	155-54	1	0	0	0.0096
	154-12	155-55	1	0	0	-0.07162
	154-12	155-56	0.97674	0	0.02326	0.01495
	154-12	155-57	0.93405	0	0.06595	0.03341
	154-12	155-58	1	0	0	0.01399
	154-12	155-59	1	0	0	-0.01919
	154-12	155-60	1	0	0	-0.10716
	154-12	155-61	0.92391	0.06977	0.00632	0.02972
	154-12	155-62	1	0	0	-0.00392
	154-12	155-63	0.82972	0.17028	0	0.04178
	154-12	155-64	0.79693	0.20307	0	0.04177
	154-12	155-65	1	0	0	-0.035
	154-12	155-66	1	0	0	-0.00911
	154-12	155-67	1	0	0	-0.17124
	154-12	155-68	0.85244	0.14756	0	0.00725
	154-12	155-69	1	0	0	-0.00714
	154-12	155-70	1	0	0	0.01553
	154-12	155-72	1	0	0	-0.01089
	154-12	155-73	0.9848	0.0152	0	0.00595
	154-12	155-74	0.83287	0.16713	0	0.02685
	154-12	155-75	1	0	0	-0.00991
	154-12	155-76	1	0	0	-0.02407
	154-12	155-77	0.57376	0.42624	0	0.0631
	154-12	155-78	0.95428	0	0.04572	0.02407
	154-12	155-79	0.99921	0	0.00079	0.00211
	154-12	155-80	0.96185	0.03815	0	0.0108
	154-12	155-81	1	0	0	-0.00848
	154-12	155-82	0.93126	0	0.06874	0.03642
	154-12	155-83	1	0	0	-0.05462
	154-12	155-84	0.88158	0.11842	0	0.02717
	154-12	155-85	0.89864	0.08528	0.01608	0.033
	154-12	163-01	1	0	0	-0.02712
	154-12	163-02	0.94009	0.05991	0	0.00012
	154-12	163-03	1	0	0	-0.04543
	154-12	163-04	1	0	0	-0.04974
	154-12	163-05	0.9911	0	0.0089	-0.02948
	154-12	163-06	1	0	0	-0.02707
	154-12	164-01	1	0	0	-0.01165
	154-12	164-02	1	0	0	-0.01281
	154-12	164-03	1	0	0	-0.02658
	154-12	164-04	1	0	0	-0.01671
	154-12	164-05	1	0	0	-0.06853
	154-12	164-06	1	0	0	0.00174
	154-12	164-07	1	0	0	-0.04539
	154-12	166-01	0.95843	0	0.04157	0.00825
	154-12	166-02	0.89126	0.10874	0	-0.00121
	154-12	166-03	1	0	0	-0.00831
	154-12	166-04	0.87552	0.12184	0.00264	0.02511
	154-12	166-05	1	0	0	-0.00879
	154-12	166-06	1	0	0	-0.00256
	154-12	166-07	1	0	0	0.00041
	154-12	167-01	1	0	0	-0.0104
	154-12	167-02	1	0	0	-0.01454
	154-12	167-03	1	0	0	-0.05323
	154-12	167-04	0.88492	0.11508	0	0.02126
	154-12	167-05	1	0	0	-0.0685
	154-12	167-06	1	0	0	-0.05402
	154-12	167-07	0.90173	0.09827	0	0.01916
	154-12	167-08	1	0	0	-0.05792
	154-13	154-14	1	0	0	-0.07708
	154-13	154-15	1	0	0	-0.05619
	154-13	154-16	1	0	0	-0.04122
	154-13	154-17	0.97198	0	0.02802	-0.0087
	154-13	154-18	1	0	0	-0.05149
	154-13	154-19	1	0	0	-0.05587
	154-13	154-20	0.99472	0.00528	0	-0.02069
	154-13	154-21	1	0	0	-0.027
	154-13	154-43	0.97547	0.00273	0.02181	-0.00842
	154-13	154-44	1	0	0	-0.04587
	154-13	154-45	1	0	0	-0.02873
	154-13	154-46	0.85528	0.14472	0	0.00987
	154-13	154-47	1	0	0	-0.03083
	154-13	155-01	1	0	0	-0.0451
	154-13	155-02	1	0	0	-0.10772
	154-13	155-03	1	0	0	-0.05754
	154-13	155-04	1	0	0	-0.04375
	154-13	155-05	1	0	0	-0.04363
	154-13	155-06	1	0	0	-0.11176
	154-13	155-07	1	0	0	-0.08725
	154-13	155-08	1	0	0	-0.08947
	154-13	155-09	1	0	0	-0.03733
	154-13	155-10	1	0	0	-0.05337
	154-13	155-11	1	0	0	-0.03728
	154-13	155-12	1	0	0	-0.03543
	154-13	155-13	1	0	0	-0.02925
	154-13	155-14	1	0	0	-0.10516
	154-13	155-15	1	0	0	-0.08573
	154-13	155-16	1	0	0	-0.06037
	154-13	155-17	1	0	0	-0.05814
	154-13	155-18	1	0	0	-0.1047
	154-13	155-19	1	0	0	-0.04033
	154-13	155-20	1	0	0	-0.03564
	154-13	155-21	1	0	0	-0.09674
	154-13	155-22	1	0	0	-0.07421
	154-13	155-23	1	0	0	-0.09312
	154-13	155-24	1	0	0	-0.22745
	154-13	155-25	1	0	0	-0.02889
	154-13	155-26	1	0	0	-0.17796
	154-13	155-27	1	0	0	-0.06018
	154-13	155-28	1	0	0	-0.04242
	154-13	155-29	1	0	0	-0.40302
	154-13	155-30	0.99919	0.00081	0	-0.0266
	154-13	155-31	1	0	0	-0.25082
	154-13	155-32	1	0	0	-0.08004
	154-13	155-33	1	0	0	-0.07771
	154-13	155-34	1	0	0	-0.08806
	154-13	155-35	1	0	0	-0.09982
	154-13	155-36	0.95246	0	0.04754	-0.00064
	154-13	155-37	1	0	0	-0.04495
	154-13	155-38	1	0	0	-0.51983
	154-13	155-39	1	0	0	-0.03244
	154-13	155-40	1	0	0	-0.06164
	154-13	155-41	1	0	0	-0.03253
	154-13	155-42	1	0	0	-0.09599
	154-13	155-43	1	0	0	-0.04964
	154-13	155-44	1	0	0	-0.05712
	154-13	155-45	1	0	0	-0.05099
	154-13	155-46	1	0	0	-0.03871
	154-13	155-47	1	0	0	-0.03671
	154-13	155-48	1	0	0	-0.04845
	154-13	155-49	1	0	0	-0.04083
	154-13	155-51	1	0	0	-0.06612
	154-13	155-52	1	0	0	-0.06505
	154-13	155-53	1	0	0	-0.07747
	154-13	155-54	1	0	0	-0.03304
	154-13	155-55	1	0	0	-0.1126
	154-13	155-56	0.97881	0.02119	0	-0.024
	154-13	155-57	0.96616	0.01281	0.02103	-0.00603
	154-13	155-58	1	0	0	-0.03906
	154-13	155-59	1	0	0	-0.08347
	154-13	155-60	1	0	0	-0.14923
	154-13	155-61	1	0	0	-0.05101
	154-13	155-62	1	0	0	-0.07299
	154-13	155-63	1	0	0	-0.02149
	154-13	155-64	1	0	0	-0.03845
	154-13	155-65	1	0	0	-0.1079
	154-13	155-66	1	0	0	-0.06727
	154-13	155-67	1	0	0	-0.13052
	154-13	155-68	1	0	0	-0.05913
	154-13	155-69	1	0	0	-0.06155
	154-13	155-70	1	0	0	-0.04959
	154-13	155-72	1	0	0	-0.0834
	154-13	155-73	1	0	0	-0.11144
	154-13	155-74	1	0	0	-0.06436
	154-13	155-75	1	0	0	-0.07678
	154-13	155-76	1	0	0	-0.07311
	154-13	155-77	0.58454	0.41546	0	0.01414
	154-13	155-78	1	0	0	-0.05285
	154-13	155-79	1	0	0	-0.03437
	154-13	155-80	1	0	0	-0.04278
	154-13	155-81	1	0	0	-0.0759
	154-13	155-82	1	0	0	-0.02292
	154-13	155-83	1	0	0	-0.10132
	154-13	155-84	1	0	0	-0.04607
	154-13	155-85	0.98088	0	0.01912	-0.0154
	154-13	163-01	1	0	0	-0.05653
	154-13	163-02	1	0	0	-0.05111
	154-13	163-03	1	0	0	-0.08725
	154-13	163-04	1	0	0	-0.04332
	154-13	163-05	1	0	0	-0.05968
	154-13	163-06	1	0	0	-0.07592
	154-13	164-01	1	0	0	-0.10137
	154-13	164-02	1	0	0	-0.10387
	154-13	164-03	1	0	0	-0.10516
	154-13	164-04	1	0	0	-0.06296
	154-13	164-05	1	0	0	-0.08671
	154-13	164-06	1	0	0	-0.08949
	154-13	164-07	1	0	0	-0.08235
	154-13	166-01	1	0	0	-0.03557
	154-13	166-02	1	0	0	-0.0354
	154-13	166-03	1	0	0	-0.02518
	154-13	166-04	0.90138	0.09503	0.00359	0.00583
	154-13	166-05	1	0	0	-0.06097
	154-13	166-06	1	0	0	-0.03874
	154-13	166-07	1	0	0	-0.03347
	154-13	167-01	1	0	0	-0.03913
	154-13	167-02	1	0	0	-0.04095
	154-13	167-03	1	0	0	-0.03528
	154-13	167-04	1	0	0	-0.03009
	154-13	167-05	1	0	0	-0.03147
	154-13	167-06	1	0	0	-0.03892
	154-13	167-07	1	0	0	-0.03733
	154-13	167-08	1	0	0	-0.04551
	154-14	154-15	0.97385	0.02615	0	-0.0142
	154-14	154-16	1	0	0	-0.04814
	154-14	154-17	1	0	0	-0.05219
	154-14	154-18	0.89572	0.10428	0	0.00243
	154-14	154-19	1	0	0	-0.03341
	154-14	154-20	1	0	0	-0.02846
	154-14	154-21	1	0	0	-0.02397
	154-14	154-43	1	0	0	-0.04461
	154-14	154-44	1	0	0	-0.01117
	154-14	154-45	1	0	0	-0.03541
	154-14	154-46	1	0	0	-0.03801
	154-14	154-47	1	0	0	-0.01321
	154-14	155-01	1	0	0	-0.05219
	154-14	155-02	1	0	0	-0.10063
	154-14	155-03	0.95818	0.04182	0	-0.02758
	154-14	155-04	1	0	0	-0.00941
	154-14	155-05	1	0	0	-0.03222
	154-14	155-06	1	0	0	-0.0741
	154-14	155-07	1	0	0	-0.03414
	154-14	155-08	1	0	0	-0.05636
	154-14	155-09	1	0	0	-0.05218
	154-14	155-10	1	0	0	-0.03714
	154-14	155-11	0.94411	0.05589	0	-0.02205
	154-14	155-12	1	0	0	-0.01877
	154-14	155-13	1	0	0	-0.01783
	154-14	155-14	1	0	0	-0.0859
	154-14	155-15	1	0	0	-0.06894
	154-14	155-16	1	0	0	-0.01863
	154-14	155-17	1	0	0	-0.03426
	154-14	155-18	1	0	0	-0.07154
	154-14	155-19	1	0	0	-0.01416
	154-14	155-20	1	0	0	-0.01553
	154-14	155-21	1	0	0	-0.07499
	154-14	155-22	1	0	0	-0.05617
	154-14	155-23	1	0	0	-0.06391
	154-14	155-24	1	0	0	-0.17103
	154-14	155-25	0.97026	0.02974	0	-0.00779
	154-14	155-26	1	0	0	-0.16759
	154-14	155-27	1	0	0	-0.04745
	154-14	155-28	1	0	0	-0.02794
	154-14	155-29	1	0	0	-0.42175
	154-14	155-30	1	0	0	-0.03094
	154-14	155-31	1	0	0	-0.24768
	154-14	155-32	1	0	0	-0.09076
	154-14	155-33	1	0	0	-0.05198
	154-14	155-34	1	0	0	-0.06364
	154-14	155-35	1	0	0	-0.05727
	154-14	155-36	1	0	0	-0.04314
	154-14	155-37	1	0	0	-0.05201
	154-14	155-38	1	0	0	-0.51066
	154-14	155-39	0.91647	0.07858	0.00495	0.00801
	154-14	155-40	1	0	0	-0.01484
	154-14	155-41	1	0	0	-0.02355
	154-14	155-42	1	0	0	-0.04493
	154-14	155-43	0.95263	0.04737	0	-0.00924
	154-14	155-44	1	0	0	-0.01379
	154-14	155-45	1	0	0	-0.02821
	154-14	155-46	0.93887	0.05755	0.00358	0.00166
	154-14	155-47	0.96617	0.02458	0.00924	-0.00343
	154-14	155-48	0.95272	0	0.04728	0.00326
	154-14	155-49	0.94979	0	0.05021	0.0042
	154-14	155-51	1	0	0	-0.01397
	154-14	155-52	1	0	0	-0.03008
	154-14	155-53	1	0	0	-0.03711
	154-14	155-54	1	0	0	-0.01126
	154-14	155-55	1	0	0	-0.10354
	154-14	155-56	1	0	0	-0.01703
	154-14	155-57	1	0	0	-0.0016
	154-14	155-58	1	0	0	-0.02583
	154-14	155-59	1	0	0	-0.04472
	154-14	155-60	1	0	0	-0.13764
	154-14	155-61	0.98137	0.01863	0	-0.0143
	154-14	155-62	1	0	0	-0.06126
	154-14	155-63	1	0	0	-0.00885
	154-14	155-64	0.97907	0.02093	0	-0.01667
	154-14	155-65	1	0	0	-0.04007
	154-14	155-66	1	0	0	-0.0415
	154-14	155-67	1	0	0	-0.11998
	154-14	155-68	1	0	0	-0.02931
	154-14	155-69	1	0	0	-0.02863
	154-14	155-70	0.98449	0.00201	0.0135	-0.00729
	154-14	155-72	1	0	0	-0.02301
	154-14	155-73	1	0	0	-0.06368
	154-14	155-74	1	0	0	-0.00812
	154-14	155-75	1	0	0	-0.0324
	154-14	155-76	1	0	0	-0.04538
	154-14	155-77	0.59467	0.40533	0	0.01978
	154-14	155-78	0.94986	0.04797	0.00216	-0.00143
	154-14	155-79	1	0	0	-0.01312
	154-14	155-80	1	0	0	-0.01474
	154-14	155-81	1	0	0	-0.02551
	154-14	155-82	0.93859	0.0239	0.03751	0.01084
	154-14	155-83	1	0	0	-0.06172
	154-14	155-84	1	0	0	-0.01799
	154-14	155-85	1	0	0	-0.0077
	154-14	163-01	1	0	0	-0.0728
	154-14	163-02	1	0	0	-0.07054
	154-14	163-03	1	0	0	-0.07448
	154-14	163-04	1	0	0	-0.08289
	154-14	163-05	1	0	0	-0.03761
	154-14	163-06	1	0	0	-0.10319
	154-14	164-01	1	0	0	-0.01
	154-14	164-02	0.96474	0	0.03526	-0.00105
	154-14	164-03	1	0	0	-0.02408
	154-14	164-04	1	0	0	-0.02905
	154-14	164-05	1	0	0	-0.03958
	154-14	164-06	1	0	0	-0.02572
	154-14	164-07	1	0	0	-0.02235
	154-14	166-01	0.85964	0.1213	0.01906	0.02642
	154-14	166-02	1	0	0	-0.02223
	154-14	166-03	1	0	0	-0.00891
	154-14	166-04	1	0	0	-0.0118
	154-14	166-05	1	0	0	-0.02514
	154-14	166-06	0.96004	0	0.03996	0.00113
	154-14	166-07	1	0	0	-0.02547
	154-14	167-01	1	0	0	-0.05432
	154-14	167-02	1	0	0	-0.05616
	154-14	167-03	1	0	0	-0.04408
	154-14	167-04	1	0	0	-0.02604
	154-14	167-05	1	0	0	-0.04172
	154-14	167-06	1	0	0	-0.01656
	154-14	167-07	1	0	0	-0.05485
	154-14	167-08	1	0	0	-0.07647
	154-15	154-16	1	0	0	-0.05486
	154-15	154-17	1	0	0	-0.07598
	154-15	154-18	1	0	0	-0.01897
	154-15	154-19	1	0	0	-0.02267
	154-15	154-20	1	0	0	-0.01862
	154-15	154-21	1	0	0	-0.06221
	154-15	154-43	1	0	0	-0.04924
	154-15	154-44	0.89534	0.10466	0	0.00594
	154-15	154-45	1	0	0	-0.0419
	154-15	154-46	1	0	0	-0.041
	154-15	154-47	0.94058	0.05942	0	-0.01526
	154-15	155-01	1	0	0	-0.02881
	154-15	155-02	1	0	0	-0.05033
	154-15	155-03	0.92595	0.02517	0.04888	0.01596
	154-15	155-04	0.90329	0.05444	0.04227	0.02028
	154-15	155-05	1	0	0	-0.03034
	154-15	155-06	0.99756	0	0.00244	-0.01808
	154-15	155-07	1	0	0	-0.02197
	154-15	155-08	1	0	0	-0.02191
	154-15	155-09	1	0	0	-0.01499
	154-15	155-10	0.94334	0	0.05666	0.01236
	154-15	155-11	0.91909	0.05171	0.0292	0.01303
	154-15	155-12	1	0	0	-0.03533
	154-15	155-13	1	0	0	-0.01244
	154-15	155-14	1	0	0	-0.07363
	154-15	155-15	1	0	0	-0.02603
	154-15	155-16	0.97376	0.02624	0	-0.01119
	154-15	155-17	0.92144	0.07856	0	-0.02617
	154-15	155-18	1	0	0	-0.02022
	154-15	155-19	0.89479	0.02671	0.0785	0.03197
	154-15	155-20	0.89608	0.10392	0	0.00253
	154-15	155-21	0.97594	0.02406	0	-0.01009
	154-15	155-22	0.87806	0.12194	0	-0.00697
	154-15	155-23	1	0	0	-0.03863
	154-15	155-24	1	0	0	-0.1616
	154-15	155-25	0.69493	0.30507	0	0.03775
	154-15	155-26	1	0	0	-0.11461
	154-15	155-27	0.96345	0.02647	0.01008	-0.00346
	154-15	155-28	0.91205	0.07051	0.01744	0.01202
	154-15	155-29	1	0	0	-0.3712
	154-15	155-30	0.85397	0.14603	0	0.00756
	154-15	155-31	1	0	0	-0.21091
	154-15	155-32	1	0	0	-0.06673
	154-15	155-33	1	0	0	-0.04271
	154-15	155-34	0.99477	0.00242	0.00281	-0.01376
	154-15	155-35	1	0	0	-0.0746
	154-15	155-36	0.96616	0	0.03384	-0.0083
	154-15	155-37	1	0	0	-0.01552
	154-15	155-38	1	0	0	-0.41914
	154-15	155-39	0.97455	0	0.02545	-0.00803
	154-15	155-40	0.95719	0.0114	0.03141	0.00396
	154-15	155-41	0.93283	0.05523	0.01194	0.00485
	154-15	155-42	1	0	0	-0.03283
	154-15	155-43	0.96378	0.00302	0.03321	0.00231
	154-15	155-44	0.79566	0.20434	0	0.03351
	154-15	155-45	0.93742	0.05386	0.00871	0.0029
	154-15	155-46	0.89753	0.10247	0	0.00902
	154-15	155-47	0.87717	0.1156	0.00723	0.01831
	154-15	155-48	0.96904	0.00968	0.02128	-0.00191
	154-15	155-49	0.8744	0.11123	0.01438	0.0207
	154-15	155-51	0.95519	0.04481	0	-0.00715
	154-15	155-52	1	0	0	-0.04145
	154-15	155-53	1	0	0	-0.037
	154-15	155-54	0.83819	0.16181	0	0.01759
	154-15	155-55	1	0	0	-0.03836
	154-15	155-56	0.95341	0	0.04659	0.00112
	154-15	155-57	0.93855	0.02131	0.04015	0.01066
	154-15	155-58	0.90003	0.04705	0.05291	0.02403
	154-15	155-59	0.96565	0.00827	0.02608	0.00064
	154-15	155-60	1	0	0	-0.09336
	154-15	155-61	0.85316	0.14684	0	0.01287
	154-15	155-62	1	0	0	-0.04797
	154-15	155-63	0.75524	0.24476	0	0.01966
	154-15	155-64	0.96873	0.0106	0.02067	-0.00226
	154-15	155-65	0.97449	0	0.02551	-0.01332
	154-15	155-66	1	0	0	-0.04352
	154-15	155-67	1	0	0	-0.13281
	154-15	155-68	0.95236	0	0.04764	-0.00435
	154-15	155-69	0.91268	0.05638	0.03094	0.01506
	154-15	155-70	0.84399	0.14042	0.01559	0.02854
	154-15	155-72	0.95129	0	0.04871	-0.00445
	154-15	155-73	1	0	0	-0.03387
	154-15	155-74	1	0	0	-0.01011
	154-15	155-75	1	0	0	-0.04038
	154-15	155-76	1	0	0	-0.02537
	154-15	155-77	0.46034	0.53966	0	0.05398
	154-15	155-78	0.92315	0.07685	0	-0.00386
	154-15	155-79	1	0	0	-0.00827
	154-15	155-80	0.96577	0.00088	0.03335	0.00201
	154-15	155-81	1	0	0	-0.00463
	154-15	155-82	0.84387	0.15613	0	0.02229
	154-15	155-83	1	0	0	-0.04645
	154-15	155-84	0.67701	0.32299	0	0.03844
	154-15	155-85	0.79394	0.19432	0.01174	0.04108
	154-15	163-01	1	0	0	-0.05135
	154-15	163-02	1	0	0	-0.08077
	154-15	163-03	1	0	0	-0.07068
	154-15	163-04	1	0	0	-0.06189
	154-15	163-05	1	0	0	-0.02437
	154-15	163-06	1	0	0	-0.03505
	154-15	164-01	1	0	0	-0.0325
	154-15	164-02	1	0	0	-0.02406
	154-15	164-03	1	0	0	-0.04166
	154-15	164-04	1	0	0	-0.06039
	154-15	164-05	1	0	0	-0.0632
	154-15	164-06	1	0	0	-0.04664
	154-15	164-07	1	0	0	-0.04954
	154-15	166-01	1	0	0	-0.03159
	154-15	166-02	1	0	0	-0.0269
	154-15	166-03	1	0	0	-0.03064
	154-15	166-04	1	0	0	-0.01122
	154-15	166-05	0.8708	0.1292	0	-0.0033
	154-15	166-06	0.94009	0.05991	0	-0.02521
	154-15	166-07	1	0	0	-0.04873
	154-15	167-01	1	0	0	-0.06846
	154-15	167-02	1	0	0	-0.08113
	154-15	167-03	1	0	0	-0.0526
	154-15	167-04	1	0	0	-0.03378
	154-15	167-05	1	0	0	-0.06892
	154-15	167-06	1	0	0	-0.06111
	154-15	167-07	1	0	0	-0.05484
	154-15	167-08	1	0	0	-0.09022
	154-16	154-17	0.85925	0.14075	0	0.00673
	154-16	154-18	0.90795	0.09205	0	0.00903
	154-16	154-19	0.96984	0.03016	0	0.00084
	154-16	154-20	1	0	0	-0.01822
	154-16	154-21	0.9811	0	0.0189	0.00075
	154-16	154-43	1	0	0	-0.02735
	154-16	154-44	0.90771	0.08513	0.00716	0.01811
	154-16	154-45	0.92152	0.07848	0	0.00232
	154-16	154-46	1	0	0	-0.02925
	154-16	154-47	1	0	0	-0.00123
	154-16	155-01	0.83388	0.16612	0	-0.00122
	154-16	155-02	1	0	0	-0.07383
	154-16	155-03	0.96262	0.03738	0	-0.01298
	154-16	155-04	0.96448	0	0.03552	-0.00472
	154-16	155-05	0.82502	0.17498	0	0.00123
	154-16	155-06	1	0	0	-0.0324
	154-16	155-07	0.96145	0.03254	0.006	-0.00905
	154-16	155-08	0.95743	0.04257	0	-0.00547
	154-16	155-09	1	0	0	-0.00723
	154-16	155-10	0.9156	0.0844	0	0.01039
	154-16	155-11	0.98798	0.00414	0.00787	0.0026
	154-16	155-12	1	0	0	-0.02763
	154-16	155-13	1	0	0	-0.03248
	154-16	155-14	1	0	0	-0.08497
	154-16	155-15	1	0	0	-0.02984
	154-16	155-16	0.90905	0.09095	0	-0.00401
	154-16	155-17	1	0	0	-0.04035
	154-16	155-18	1	0	0	-0.05482
	154-16	155-19	0.90068	0.09932	0	0.00347
	154-16	155-20	0.98385	0.01615	0	-0.00854
	154-16	155-21	1	0	0	-0.04075
	154-16	155-22	0.89262	0.10738	0	-0.00304
	154-16	155-23	1	0	0	-0.06647
	154-16	155-24	1	0	0	-0.17292
	154-16	155-25	0.95306	0.04694	0	0.00064
	154-16	155-26	1	0	0	-0.10855
	154-16	155-27	1	0	0	-0.0382
	154-16	155-28	0.98002	0.01998	0	-0.00078
	154-16	155-29	1	0	0	-0.41303
	154-16	155-30	0.81982	0.18018	0	0.01563
	154-16	155-31	1	0	0	-0.27723
	154-16	155-32	1	0	0	-0.02751
	154-16	155-33	1	0	0	-0.01952
	154-16	155-34	1	0	0	-0.01502
	154-16	155-35	1	0	0	-0.0277
	154-16	155-36	0.87285	0.12715	0	0.01096
	154-16	155-37	0.95165	0.04835	0	0.00342
	154-16	155-38	1	0	0	-0.49407
	154-16	155-39	1	0	0	-0.00953
	154-16	155-40	1	0	0	-0.03027
	154-16	155-41	0.9272	0.0728	0	-0.0043
	154-16	155-42	1	0	0	-0.02649
	154-16	155-43	0.88303	0.11697	0	0.00717
	154-16	155-44	0.81064	0.18936	0	0.01951
	154-16	155-45	0.9879	0.0121	0	-0.00018
	154-16	155-46	0.80713	0.19287	0	0.02363
	154-16	155-47	0.81485	0.18515	0	0.0239
	154-16	155-48	1	0	0	-0.0354
	154-16	155-49	0.87091	0.12909	0	0.02235
	154-16	155-51	0.89712	0.10288	0	0.00742
	154-16	155-52	1	0	0	-0.02392
	154-16	155-53	1	0	0	-0.02247
	154-16	155-54	0.97054	0.02946	0	0.00289
	154-16	155-55	1	0	0	-0.0457
	154-16	155-56	0.88012	0.11988	0	0.01151
	154-16	155-57	0.97478	0.01778	0.00745	0.00525
	154-16	155-58	0.97774	0.01717	0.00509	0.00428
	154-16	155-59	0.94856	0.05144	0	-0.00359
	154-16	155-60	1	0	0	-0.09191
	154-16	155-61	0.75917	0.24083	0	0.02327
	154-16	155-62	1	0	0	-0.04896
	154-16	155-63	0.78914	0.21086	0	0.01765
	154-16	155-64	0.81324	0.18676	0	-0.00141
	154-16	155-65	1	0	0	-0.04421
	154-16	155-66	1	0	0	-0.01051
	154-16	155-67	1	0	0	-0.12354
	154-16	155-68	1	0	0	-0.02079
	154-16	155-69	1	0	0	-0.04085
	154-16	155-70	0.87932	0.12068	0	0.01113
	154-16	155-72	1	0	0	-0.04786
	154-16	155-73	1	0	0	-0.03555
	154-16	155-74	0.94675	0.05325	0	-0.02044
	154-16	155-75	1	0	0	-0.03775
	154-16	155-76	1	0	0	-0.0121
	154-16	155-77	0.45675	0.54325	0	0.05485
	154-16	155-78	0.84788	0.15212	0	0.00703
	154-16	155-79	1	0	0	-0.0284
	154-16	155-80	1	0	0	-0.01279
	154-16	155-81	0.97114	0.00191	0.02694	0.01152
	154-16	155-82	0.87415	0.12585	0	0.02458
	154-16	155-83	1	0	0	-0.06542
	154-16	155-84	0.89507	0.10493	0	0.00986
	154-16	155-85	0.97101	0	0.02899	0.01148
	154-16	163-01	0.96894	0.0078	0.02325	0.01029
	154-16	163-02	0.94	0.06	0	0.00763
	154-16	163-03	1	0	0	-0.00819
	154-16	163-04	1	0	0	-0.07422
	154-16	163-05	0.96765	0.03235	0	-0.02693
	154-16	163-06	0.89518	0.10482	0	0.00399
	154-16	164-01	0.8577	0.1423	0	0.01155
	154-16	164-02	0.86677	0.13323	0	0.01057
	154-16	164-03	0.86038	0.13962	0	0.01243
	154-16	164-04	0.99719	0	0.00281	-0.003
	154-16	164-05	0.97201	0	0.02799	-0.01272
	154-16	164-06	0.8498	0.1502	0	0.01355
	154-16	164-07	1	0	0	-0.02617
	154-16	166-01	1	0	0	-0.03166
	154-16	166-02	0.93846	0.06154	0	0.00411
	154-16	166-03	1	0	0	-0.00686
	154-16	166-04	1	0	0	-0.0074
	154-16	166-05	0.97476	0.02524	0	-0.01271
	154-16	166-06	1	0	0	-0.02492
	154-16	166-07	0.97726	0	0.02274	0.00541
	154-16	167-01	1	0	0	-0.03498
	154-16	167-02	1	0	0	-0.05583
	154-16	167-03	1	0	0	-0.05866
	154-16	167-04	0.93988	0.06012	0	0.00118
	154-16	167-05	1	0	0	-0.07352
	154-16	167-06	1	0	0	-0.05483
	154-16	167-07	1	0	0	-0.02772
	154-16	167-08	1	0	0	-0.09216
	154-17	154-18	0.93846	0.06154	0	0.02589
	154-17	154-19	0.9044	0.0956	0	0.00589
	154-17	154-20	0.986	0.014	0	0.00696
	154-17	154-21	0.17482	0.50414	0.32103	0.29235
	154-17	154-43	1	0	0	0.01829
	154-17	154-44	1	0	0	-0.01198
	154-17	154-45	0.8342	0.1658	0	0.02424
	154-17	154-46	0.80341	0.19659	0	0.0439
	154-17	154-47	1	0	0	0.02272
	154-17	155-01	0.91732	0.08268	0	0.02244
	154-17	155-02	1	0	0	-0.08802
	154-17	155-03	1	0	0	-0.01381
	154-17	155-04	1	0	0	-0.00687
	154-17	155-05	0.98563	0.01249	0.00188	-0.01157
	154-17	155-06	1	0	0	-0.04982
	154-17	155-07	1	0	0	-0.04023
	154-17	155-08	1	0	0	-0.02289
	154-17	155-09	1	0	0	0.00356
	154-17	155-10	1	0	0	-0.00465
	154-17	155-11	1	0	0	-0.0088
	154-17	155-12	1	0	0	-0.00105
	154-17	155-13	1	0	0	-0.00214
	154-17	155-14	1	0	0	-0.11215
	154-17	155-15	1	0	0	-0.02419
	154-17	155-16	1	0	0	0.01309
	154-17	155-17	1	0	0	-0.00751
	154-17	155-18	1	0	0	-0.05785
	154-17	155-19	0.8686	0.1314	0	0.02564
	154-17	155-20	0.93051	0.05942	0.01007	0.05047
	154-17	155-21	1	0	0	-0.04378
	154-17	155-22	0.89574	0.10426	0	0.01676
	154-17	155-23	1	0	0	-0.08324
	154-17	155-24	1	0	0	-0.19719
	154-17	155-25	0.89208	0.10792	0	-0.00048
	154-17	155-26	1	0	0	-0.14771
	154-17	155-27	1	0	0	-0.0299
	154-17	155-28	0.95537	0.04463	0	0.00741
	154-17	155-29	1	0	0	-0.41917
	154-17	155-30	0.92086	0.07914	0	0.03209
	154-17	155-31	1	0	0	-0.26913
	154-17	155-32	1	0	0	-0.01714
	154-17	155-33	1	0	0	-0.03692
	154-17	155-34	1	0	0	-0.01472
	154-17	155-35	1	0	0	-0.02372
	154-17	155-36	0.97268	0.00535	0.02198	0.03009
	154-17	155-37	0.94772	0.02929	0.023	0.04274
	154-17	155-38	1	0	0	-0.52647
	154-17	155-39	0.91693	0.08307	0	0.04095
	154-17	155-40	1	0	0	0.00211
	154-17	155-41	0.94317	0	0.05683	0.04425
	154-17	155-42	1	0	0	-0.01165
	154-17	155-43	0.96392	0.03608	0	0.03531
	154-17	155-44	0.84469	0.15531	0	0.04988
	154-17	155-45	1	0	0	-0.01613
	154-17	155-46	0.969	0.031	0	0.03337
	154-17	155-47	0.94127	0.05873	0	0.0195
	154-17	155-48	1	0	0	-0.00748
	154-17	155-49	0.92576	0.07424	0	0.0224
	154-17	155-51	1	0	0	0.01551
	154-17	155-52	1	0	0	-0.0013
	154-17	155-53	0.91418	0.08582	0	-0.01799
	154-17	155-54	0.94891	0	0.05109	0.02554
	154-17	155-55	1	0	0	-0.07081
	154-17	155-56	1	0	0	0.00961
	154-17	155-57	0.94646	0.05354	0	0.01594
	154-17	155-58	0.89683	0.10317	0	0.02504
	154-17	155-59	1	0	0	-0.02844
	154-17	155-60	1	0	0	-0.10834
	154-17	155-61	0.90217	0.09783	0	0.03072
	154-17	155-62	1	0	0	-0.01727
	154-17	155-63	0.92338	0.07662	0	0.03374
	154-17	155-64	0.95244	0.04756	0	0.01648
	154-17	155-65	1	0	0	-0.05781
	154-17	155-66	1	0	0	0.00698
	154-17	155-67	1	0	0	-0.12719
	154-17	155-68	1	0	0	0.0105
	154-17	155-69	1	0	0	-0.02973
	154-17	155-70	0.96326	0	0.03674	0.01943
	154-17	155-72	1	0	0	-0.04134
	154-17	155-73	1	0	0	-0.02214
	154-17	155-74	0.93269	0.06731	0	0.02428
	154-17	155-75	1	0	0	-0.00453
	154-17	155-76	1	0	0	-0.01743
	154-17	155-77	0.54292	0.45708	0	0.06704
	154-17	155-78	1	0	0	0.02407
	154-17	155-79	1	0	0	-0.02448
	154-17	155-80	1	0	0	-0.01907
	154-17	155-81	1	0	0	-0.00937
	154-17	155-82	0.93356	0.06644	0	0.00816
	154-17	155-83	1	0	0	-0.06012
	154-17	155-84	1	0	0	0.01278
	154-17	155-85	0.81223	0.18777	0	0.0324
	154-17	163-01	1	0	0	-0.02019
	154-17	163-02	0.82842	0.17158	0	0.02573
	154-17	163-03	1	0	0	-0.02839
	154-17	163-04	1	0	0	-0.05449
	154-17	163-05	1	0	0	-0.05789
	154-17	163-06	1	0	0	-0.03214
	154-17	164-01	1	0	0	-0.01461
	154-17	164-02	1	0	0	-0.02394
	154-17	164-03	1	0	0	-0.01282
	154-17	164-04	1	0	0	0.00514
	154-17	164-05	1	0	0	-0.05217
	154-17	164-06	1	0	0	0.00662
	154-17	164-07	1	0	0	-0.01704
	154-17	166-01	0.88849	0.11151	0	0.01675
	154-17	166-02	0.81902	0.18098	0	0.04072
	154-17	166-03	1	0	0	-0.01238
	154-17	166-04	0.85056	0.14944	0	0.00208
	154-17	166-05	1	0	0	-0.00083
	154-17	166-06	0.91361	0.08639	0	0.01194
	154-17	166-07	0.84823	0.15177	0	0.02537
	154-17	167-01	0.91167	0.08833	0	0.00249
	154-17	167-02	1	0	0	-0.04645
	154-17	167-03	0.89455	0.10545	0	-0.03755
	154-17	167-04	1	0	0	-0.01639
	154-17	167-05	0.96486	0.03514	0	-0.05188
	154-17	167-06	0.83811	0.16189	0	-0.01118
	154-17	167-07	0.92052	0.07948	0	-0.01182
	154-17	167-08	1	0	0	-0.0519
	154-18	154-19	0.13202	0.62081	0.24717	0.28166
	154-18	154-20	0.88869	0.11131	0	0.01569
	154-18	154-21	0.89858	0.10142	0	0.03313
	154-18	154-43	1	0	0	-0.00047
	154-18	154-44	0.93919	0.03254	0.02827	0.01502
	154-18	154-45	0.92908	0.03817	0.03275	0.03865
	154-18	154-46	1	0	0	0.00557
	154-18	154-47	0.91092	0.08908	0	0.03788
	154-18	155-01	0.71028	0.28972	0	0.05643
	154-18	155-02	1	0	0	-0.06675
	154-18	155-03	0.80949	0.19051	0	0.05878
	154-18	155-04	0.96081	0.01622	0.02297	0.00351
	154-18	155-05	0.87279	0.12721	0	0.01421
	154-18	155-06	0.92123	0.07877	0	0.00724
	154-18	155-07	0.80171	0.19829	0	0.01138
	154-18	155-08	0.8617	0.1383	0	0.0158
	154-18	155-09	0.94321	0.04041	0.01638	0.01903
	154-18	155-10	0.92292	0.07708	0	0.01263
	154-18	155-11	0.9337	0.06311	0.00318	0.02722
	154-18	155-12	0.79969	0.20031	0	0.0354
	154-18	155-13	0.97515	0.02485	0	0.0092
	154-18	155-14	0.97608	0	0.02392	-0.06758
	154-18	155-15	1	0	0	-0.03761
	154-18	155-16	0.89046	0.10954	0	0.04118
	154-18	155-17	1	0	0	-0.00977
	154-18	155-18	0.92677	0.06081	0.01242	-0.0082
	154-18	155-19	0.79926	0.20074	0	0.04844
	154-18	155-20	0.93017	0.02881	0.04102	0.05117
	154-18	155-21	0.95451	0.04549	0	-0.01708
	154-18	155-22	0.83919	0.16081	0	0.0396
	154-18	155-23	0.99659	0.00192	0.00149	-0.04225
	154-18	155-24	1	0	0	-0.14794
	154-18	155-25	0.90728	0.09272	0	0.01713
	154-18	155-26	1	0	0	-0.12353
	154-18	155-27	0.99127	0.00873	0	-0.00067
	154-18	155-28	0.91138	0.08862	0	0.03538
	154-18	155-29	1	0	0	-0.41646
	154-18	155-30	0.7973	0.2027	0	0.04993
	154-18	155-31	1	0	0	-0.24371
	154-18	155-32	0.88868	0.11132	0	0.02806
	154-18	155-33	1	0	0	0.00646
	154-18	155-34	0.90927	0.09073	0	0.01402
	154-18	155-35	0.96347	0.03653	0	0.0112
	154-18	155-36	0.78212	0.21788	0	0.05099
	154-18	155-37	0.9167	0.02431	0.05898	0.05852
	154-18	155-38	1	0	0	-0.48674
	154-18	155-39	0.81435	0.18565	0	0.06541
	154-18	155-40	0.80269	0.19731	0	0.06334
	154-18	155-41	0.92293	0	0.07707	0.05968
	154-18	155-42	0.86392	0.13608	0	0.03391
	154-18	155-43	0.87655	0.12345	0	0.0427
	154-18	155-44	0.90987	0.09013	0	0.04663
	154-18	155-45	0.79174	0.20826	0	0.03186
	154-18	155-46	0.74015	0.25985	0	0.05761
	154-18	155-47	0.93512	0.03696	0.02792	0.03897
	154-18	155-48	0.86737	0.11719	0.01544	0.04891
	154-18	155-49	0.74966	0.25034	0	0.07386
	154-18	155-51	0.76401	0.23599	0	0.04651
	154-18	155-52	0.81202	0.18798	0	0.04225
	154-18	155-53	0.71558	0.28442	0	0.05616
	154-18	155-54	0.95609	0	0.04391	0.03477
	154-18	155-55	0.87607	0.12393	0	-0.01634
	154-18	155-56	0.74842	0.25158	0	0.03712
	154-18	155-57	0.91803	0.0588	0.02317	0.03252
	154-18	155-58	0.87803	0.12197	0	0.04014
	154-18	155-59	0.92432	0.07568	0	0.00615
	154-18	155-60	1	0	0	-0.09569
	154-18	155-61	0.82227	0.17773	0	0.05472
	154-18	155-62	1	0	0	-0.01318
	154-18	155-63	0.83474	0.16526	0	0.04983
	154-18	155-64	0.97332	0.02668	0	0.0147
	154-18	155-65	0.88811	0.11189	0	-0.01449
	154-18	155-66	0.97158	0.02842	0	0.0156
	154-18	155-67	1	0	0	-0.13544
	154-18	155-68	0.98114	0.01886	0	0.02603
	154-18	155-69	0.92393	0.04953	0.02655	0.0245
	154-18	155-70	0.95927	0.03015	0.01058	0.02485
	154-18	155-72	0.83643	0.15528	0.00829	0.03621
	154-18	155-73	0.84995	0.15005	0	0.04712
	154-18	155-74	0.77086	0.22914	0	0.06683
	154-18	155-75	0.93557	0.0633	0.00113	0.03789
	154-18	155-76	0.90872	0.09128	0	-0.01248
	154-18	155-77	0.43857	0.56143	0	0.08741
	154-18	155-78	0.74038	0.25962	0	0.05645
	154-18	155-79	0.98583	0.01417	0	0.00479
	154-18	155-80	0.98472	0.00704	0.00824	0.01364
	154-18	155-81	0.82313	0.17687	0	0.03471
	154-18	155-82	0.81806	0.18194	0	0.05314
	154-18	155-83	0.85088	0.14912	0	8e-05
	154-18	155-84	0.89297	0.10703	0	0.04126
	154-18	155-85	0.89282	0.10718	0	0.02928
	154-18	163-01	0.92048	0.07952	0	-0.01009
	154-18	163-02	1	0	0	0.00925
	154-18	163-03	0.80237	0.19763	0	0.02746
	154-18	163-04	1	0	0	-0.06705
	154-18	163-05	1	0	0	-0.02311
	154-18	163-06	0.93733	0.06267	0	-0.01025
	154-18	164-01	0.79501	0.20499	0	0.04859
	154-18	164-02	0.93312	0.02846	0.03842	0.01467
	154-18	164-03	0.7806	0.2194	0	0.06324
	154-18	164-04	0.86722	0.13278	0	0.02847
	154-18	164-05	0.94649	0	0.05351	0.00587
	154-18	164-06	0.80857	0.18729	0.00413	0.06705
	154-18	164-07	0.88911	0.11089	0	0.00319
	154-18	166-01	0.84029	0.15971	0	0.02477
	154-18	166-02	0.84131	0.15869	0	0.04131
	154-18	166-03	0.92882	0.06876	0.00242	0.00617
	154-18	166-04	0.87278	0.11427	0.01294	0.02821
	154-18	166-05	0.83982	0.16018	0	0.02885
	154-18	166-06	0.86344	0.13656	0	0.03313
	154-18	166-07	0.85591	0.14409	0	0.0428
	154-18	167-01	0.93813	0.06187	0	0.02789
	154-18	167-02	0.82069	0.144	0.03531	0.05281
	154-18	167-03	0.87634	0.06557	0.05809	0.02167
	154-18	167-04	0.73555	0.26445	0	0.0693
	154-18	167-05	0.8598	0.1276	0.0126	0.00504
	154-18	167-06	0.84169	0.14468	0.01363	0.03015
	154-18	167-07	0.92015	0	0.07985	0.04488
	154-18	167-08	0.94889	0	0.05111	-0.02117
	154-19	154-20	1	0	0	0.0012
	154-19	154-21	0.85615	0.14385	0	0.01031
	154-19	154-43	1	0	0	-0.00707
	154-19	154-44	1	0	0	-0.02487
	154-19	154-45	1	0	0	-0.01239
	154-19	154-46	1	0	0	-0.00111
	154-19	154-47	1	0	0	0.00366
	154-19	155-01	0.85378	0.14622	0	-0.00056
	154-19	155-02	1	0	0	-0.07217
	154-19	155-03	0.95287	0.04713	0	0.00429
	154-19	155-04	1	0	0	-0.01304
	154-19	155-05	1	0	0	-0.02043
	154-19	155-06	1	0	0	-0.02911
	154-19	155-07	0.98296	0	0.01704	-0.01898
	154-19	155-08	0.94181	0.05819	0	0.00677
	154-19	155-09	1	0	0	-0.01373
	154-19	155-10	0.87906	0.12094	0	0.01161
	154-19	155-11	0.9517	0.0483	0	0.00181
	154-19	155-12	1	0	0	-0.00553
	154-19	155-13	1	0	0	-0.00699
	154-19	155-14	1	0	0	-0.08216
	154-19	155-15	1	0	0	-0.03635
	154-19	155-16	0.89438	0.10562	0	-0.01164
	154-19	155-17	1	0	0	-0.0357
	154-19	155-18	1	0	0	-0.05012
	154-19	155-19	1	0	0	0.0124
	154-19	155-20	0.89652	0.10348	0	0.01331
	154-19	155-21	1	0	0	-0.01982
	154-19	155-22	0.98429	0.01571	0	0.00126
	154-19	155-23	1	0	0	-0.04439
	154-19	155-24	1	0	0	-0.19268
	154-19	155-25	0.92975	0.07025	0	0.01102
	154-19	155-26	1	0	0	-0.14298
	154-19	155-27	1	0	0	-0.02542
	154-19	155-28	0.97839	0.01749	0.00412	0.01352
	154-19	155-29	1	0	0	-0.38195
	154-19	155-30	0.76982	0.23018	0	0.03915
	154-19	155-31	1	0	0	-0.22797
	154-19	155-32	1	0	0	-0.00363
	154-19	155-33	1	0	0	-0.01319
	154-19	155-34	1	0	0	-0.00787
	154-19	155-35	1	0	0	-0.018
	154-19	155-36	0.83206	0.16794	0	0.01741
	154-19	155-37	0.98751	0	0.01249	0.00951
	154-19	155-38	1	0	0	-0.47465
	154-19	155-39	1	0	0	0.00568
	154-19	155-40	1	0	0	-0.00409
	154-19	155-41	0.92063	0.07937	0	0.01815
	154-19	155-42	1	0	0	-0.01846
	154-19	155-43	0.74072	0.25928	0	0.03899
	154-19	155-44	0.82221	0.17779	0	0.03069
	154-19	155-45	0.93627	0.06373	0	-0.00547
	154-19	155-46	0.90262	0.09738	0	0.02192
	154-19	155-47	0.87902	0.12098	0	0.03407
	154-19	155-48	1	0	0	-0.00774
	154-19	155-49	0.8427	0.1573	0	0.03062
	154-19	155-51	0.93735	0.04531	0.01734	0.02663
	154-19	155-52	1	0	0	-0.01045
	154-19	155-53	0.94348	0.05652	0	0.00287
	154-19	155-54	0.94586	0.02251	0.03164	0.02834
	154-19	155-55	0.95349	0	0.04651	-0.03421
	154-19	155-56	0.91922	0.08078	0	0.01528
	154-19	155-57	0.97342	0.01608	0.0105	0.01581
	154-19	155-58	0.87762	0.12238	0	0.02227
	154-19	155-59	1	0	0	-0.01243
	154-19	155-60	1	0	0	-0.10711
	154-19	155-61	0.78549	0.21451	0	0.03665
	154-19	155-62	1	0	0	-0.03924
	154-19	155-63	0.73836	0.26164	0	0.03099
	154-19	155-64	1	0	0	-0.01459
	154-19	155-65	1	0	0	-0.04933
	154-19	155-66	1	0	0	0.00124
	154-19	155-67	1	0	0	-0.12579
	154-19	155-68	1	0	0	-0.01179
	154-19	155-69	1	0	0	-0.02903
	154-19	155-70	0.86312	0.13688	0	0.02045
	154-19	155-72	1	0	0	-0.02773
	154-19	155-73	1	0	0	-0.00873
	154-19	155-74	1	0	0	-0.00412
	154-19	155-75	1	0	0	-0.01317
	154-19	155-76	1	0	0	-0.01403
	154-19	155-77	0.41586	0.58414	0	0.06715
	154-19	155-78	0.85848	0.14152	0	0.02706
	154-19	155-79	1	0	0	-0.01662
	154-19	155-80	1	0	0	-0.0039
	154-19	155-81	0.97112	0.01226	0.01662	0.01159
	154-19	155-82	0.90445	0.09555	0	0.02303
	154-19	155-83	1	0	0	-0.05219
	154-19	155-84	0.82484	0.17516	0	0.01783
	154-19	155-85	0.93532	0.06468	0	0.01348
	154-19	163-01	1	0	0	-0.04361
	154-19	163-02	1	0	0	-0.02273
	154-19	163-03	1	0	0	-0.04366
	154-19	163-04	1	0	0	-0.0854
	154-19	163-05	1	0	0	-0.02776
	154-19	163-06	1	0	0	-0.0525
	154-19	164-01	1	0	0	0.01649
	154-19	164-02	0.94077	0	0.05923	0.005
	154-19	164-03	1	0	0	0.01063
	154-19	164-04	0.93648	0.0194	0.04412	0.02409
	154-19	164-05	0.95901	0.02159	0.0194	-0.00444
	154-19	164-06	1	0	0	0.0149
	154-19	164-07	0.87733	0.09982	0.02285	0.01666
	154-19	166-01	0.90704	0.09296	0	0.01993
	154-19	166-02	0.95735	0.03683	0.00582	0.01883
	154-19	166-03	0.94118	0.04975	0.00907	0.00531
	154-19	166-04	0.92185	0.07815	0	0.00861
	154-19	166-05	0.90955	0.09045	0	0.02355
	154-19	166-06	0.90188	0.09812	0	0.00859
	154-19	166-07	0.9658	0.0342	0	-0.00425
	154-19	167-01	1	0	0	0.01443
	154-19	167-02	1	0	0	0.00491
	154-19	167-03	0.85154	0.14846	0	0.00246
	154-19	167-04	0.85399	0.14601	0	0.02157
	154-19	167-05	0.84814	0.15186	0	-0.02106
	154-19	167-06	0.95052	0.01199	0.03749	0.00816
	154-19	167-07	1	0	0	-0.00054
	154-19	167-08	0.99242	0	0.00758	-0.03994
	154-20	154-21	0.97907	0	0.02093	0.01261
	154-20	154-43	0.37975	0.41666	0.20358	0.20915
	154-20	154-44	0.31472	0.45376	0.23153	0.22505
	154-20	154-45	0.07908	0.67732	0.2436	0.29351
	154-20	154-46	0.36177	0.47019	0.16804	0.20478
	154-20	154-47	0.09673	0.5858	0.31747	0.3073
	154-20	155-01	0.89422	0.10578	0	-0.0064
	154-20	155-02	1	0	0	-0.07927
	154-20	155-03	0.87963	0.12037	0	-0.00396
	154-20	155-04	0.77671	0.22329	0	0.01223
	154-20	155-05	0.92917	0.07083	0	-0.00286
	154-20	155-06	1	0	0	-0.03941
	154-20	155-07	0.83708	0.16292	0	-0.00867
	154-20	155-08	1	0	0	-0.02686
	154-20	155-09	1	0	0	-0.00571
	154-20	155-10	0.89797	0.10203	0	0.02005
	154-20	155-11	0.96368	0.03632	0	0.0042
	154-20	155-12	0.81086	0.18914	0	0.02865
	154-20	155-13	1	0	0	0.01353
	154-20	155-14	0.95614	0	0.04386	-0.05294
	154-20	155-15	1	0	0	-0.0269
	154-20	155-16	0.90259	0.09741	0	0.00499
	154-20	155-17	0.96456	0.03172	0.00372	0.01552
	154-20	155-18	1	0	0	-0.06082
	154-20	155-19	0.86295	0.13705	0	0.01933
	154-20	155-20	0.74436	0.25564	0	0.05532
	154-20	155-21	1	0	0	-0.06706
	154-20	155-22	0.89371	0.10629	0	0.0024
	154-20	155-23	0.94301	0.05699	0	-0.03089
	154-20	155-24	1	0	0	-0.16539
	154-20	155-25	0.83623	0.16377	0	0.03895
	154-20	155-26	1	0	0	-0.12592
	154-20	155-27	0.82444	0.17556	0	0.00074
	154-20	155-28	0.73866	0.26134	0	0.02066
	154-20	155-29	1	0	0	-0.34591
	154-20	155-30	0.72749	0.27251	0	0.02927
	154-20	155-31	1	0	0	-0.18313
	154-20	155-32	1	0	0	-0.05595
	154-20	155-33	1	0	0	-0.00977
	154-20	155-34	1	0	0	-0.00757
	154-20	155-35	1	0	0	-0.02578
	154-20	155-36	0.93698	0.04329	0.01974	0.02629
	154-20	155-37	0.97453	0.02547	0	-0.00248
	154-20	155-38	1	0	0	-0.42088
	154-20	155-39	0.83151	0.16849	0	0.01756
	154-20	155-40	0.8915	0.1085	0	0.00041
	154-20	155-41	0.82412	0.17588	0	0.02461
	154-20	155-42	1	0	0	-0.02219
	154-20	155-43	0.87998	0.12002	0	0.01381
	154-20	155-44	0.69515	0.30485	0	0.02617
	154-20	155-45	0.75638	0.24362	0	0.02413
	154-20	155-46	0.78571	0.21429	0	0.01927
	154-20	155-47	0.70434	0.29566	0	0.04787
	154-20	155-48	0.83739	0.16261	0	0.01946
	154-20	155-49	0.80921	0.19079	0	0.02624
	154-20	155-51	0.70198	0.29802	0	0.01473
	154-20	155-52	0.86047	0.13953	0	0.00855
	154-20	155-53	0.80941	0.19059	0	0.01786
	154-20	155-54	0.9147	0.0853	0	0.00983
	154-20	155-55	1	0	0	-0.06153
	154-20	155-56	0.80712	0.19288	0	0.02454
	154-20	155-57	0.7441	0.2559	0	0.05285
	154-20	155-58	0.86623	0.13377	0	0.02207
	154-20	155-59	0.77036	0.22964	0	-8e-05
	154-20	155-60	1	0	0	-0.09827
	154-20	155-61	0.7716	0.2284	0	0.02356
	154-20	155-62	1	0	0	-0.01032
	154-20	155-63	0.72931	0.27069	0	0.02479
	154-20	155-64	0.78644	0.21356	0	0.00807
	154-20	155-65	1	0	0	-0.05105
	154-20	155-66	1	0	0	-0.01513
	154-20	155-67	1	0	0	-0.1492
	154-20	155-68	1	0	0	-0.00647
	154-20	155-69	1	0	0	-0.00882
	154-20	155-70	0.81638	0.18362	0	0.02236
	154-20	155-72	1	0	0	-0.03493
	154-20	155-73	1	0	0	-0.01798
	154-20	155-74	0.81784	0.18216	0	0.01378
	154-20	155-75	0.93206	0.06794	0	0.00462
	154-20	155-76	1	0	0	-0.01258
	154-20	155-77	0.38078	0.61922	0	0.06986
	154-20	155-78	0.8134	0.1866	0	0.01339
	154-20	155-79	1	0	0	0.00789
	154-20	155-80	1	0	0	0.01096
	154-20	155-81	0.91065	0.08935	0	-0.00192
	154-20	155-82	0.6856	0.3144	0	0.05199
	154-20	155-83	1	0	0	-0.03606
	154-20	155-84	0.79323	0.20677	0	0.02125
	154-20	155-85	0.78576	0.21424	0	0.04155
	154-20	163-01	1	0	0	-0.03624
	154-20	163-02	1	0	0	-0.0148
	154-20	163-03	1	0	0	-0.05786
	154-20	163-04	1	0	0	-0.08994
	154-20	163-05	0.93721	0.02098	0.04181	-0.00086
	154-20	163-06	1	0	0	-0.05461
	154-20	164-01	1	0	0	-0.03033
	154-20	164-02	1	0	0	-0.06589
	154-20	164-03	1	0	0	-0.03904
	154-20	164-04	1	0	0	-0.03102
	154-20	164-05	1	0	0	-0.04099
	154-20	164-06	1	0	0	-0.02728
	154-20	164-07	1	0	0	-0.04458
	154-20	166-01	0.76398	0.23602	0	0.03681
	154-20	166-02	0.91559	0.08441	0	0.02118
	154-20	166-03	0.92957	0	0.07043	0.00421
	154-20	166-04	0.86914	0.13086	0	-0.00171
	154-20	166-05	0.89643	0.10357	0	0.01243
	154-20	166-06	0.83711	0.16289	0	0.04245
	154-20	166-07	0.79453	0.20547	0	0.02666
	154-20	167-01	0.85371	0.14629	0	0.00176
	154-20	167-02	0.99861	0	0.00139	-0.00323
	154-20	167-03	0.95097	0.03449	0.01454	-0.00888
	154-20	167-04	0.80364	0.19636	0	0.03054
	154-20	167-05	0.92423	0.03135	0.04442	-0.00348
	154-20	167-06	1	0	0	-0.0248
	154-20	167-07	0.8712	0.1288	0	0.01586
	154-20	167-08	0.97016	0	0.02984	-0.03646
	154-21	154-43	1	0	0	-0.01096
	154-21	154-44	1	0	0	-0.00756
	154-21	154-45	0.9108	0.0892	0	0.0328
	154-21	154-46	0.98084	0.01916	0	0.01121
	154-21	154-47	1	0	0	0.01642
	154-21	155-01	0.94845	0.05155	0	0.02276
	154-21	155-02	1	0	0	-0.08907
	154-21	155-03	0.92825	0.07175	0	0.00373
	154-21	155-04	0.96805	0	0.03195	-0.00287
	154-21	155-05	1	0	0	-0.01567
	154-21	155-06	1	0	0	-0.03172
	154-21	155-07	1	0	0	-0.03789
	154-21	155-08	1	0	0	-0.0052
	154-21	155-09	1	0	0	0.0019
	154-21	155-10	1	0	0	-0.00422
	154-21	155-11	1	0	0	0.00062
	154-21	155-12	1	0	0	-0.00248
	154-21	155-13	1	0	0	0.00163
	154-21	155-14	1	0	0	-0.11756
	154-21	155-15	1	0	0	-0.01787
	154-21	155-16	1	0	0	-0.00319
	154-21	155-17	1	0	0	-0.02316
	154-21	155-18	1	0	0	-0.05013
	154-21	155-19	0.82135	0.17865	0	0.03076
	154-21	155-20	0.89616	0.09778	0.00607	0.0404
	154-21	155-21	1	0	0	-0.02565
	154-21	155-22	0.9035	0.0965	0	0.00834
	154-21	155-23	1	0	0	-0.07886
	154-21	155-24	1	0	0	-0.1958
	154-21	155-25	0.94841	0.05159	0	0.0064
	154-21	155-26	1	0	0	-0.11768
	154-21	155-27	0.92232	0.07768	0	-0.00736
	154-21	155-28	0.99047	0	0.00953	0.01832
	154-21	155-29	1	0	0	-0.40641
	154-21	155-30	0.90283	0.09717	0	0.02765
	154-21	155-31	1	0	0	-0.27424
	154-21	155-32	1	0	0	0.00102
	154-21	155-33	1	0	0	-0.02371
	154-21	155-34	1	0	0	-0.00896
	154-21	155-35	1	0	0	-0.02133
	154-21	155-36	0.93643	0.01902	0.04455	0.04038
	154-21	155-37	0.89233	0.10767	0	0.03341
	154-21	155-38	1	0	0	-0.51967
	154-21	155-39	0.97425	0.02575	0	0.0202
	154-21	155-40	0.88632	0.11368	0	-4e-05
	154-21	155-41	0.96747	0	0.03253	0.02255
	154-21	155-42	0.87641	0.12359	0	-0.00939
	154-21	155-43	0.95233	0.04561	0.00205	0.02597
	154-21	155-44	0.91047	0.08953	0	0.03518
	154-21	155-45	1	0	0	-0.00827
	154-21	155-46	0.9753	0	0.0247	0.01799
	154-21	155-47	1	0	0	0.02004
	154-21	155-48	0.95394	0.04606	0	0.00619
	154-21	155-49	0.96241	0.01788	0.01971	0.02815
	154-21	155-51	1	0	0	0.01941
	154-21	155-52	1	0	0	-0.01011
	154-21	155-53	0.87023	0.12977	0	-0.00449
	154-21	155-54	0.95479	0.01522	0.02998	0.03249
	154-21	155-55	1	0	0	-0.06337
	154-21	155-56	1	0	0	0.01383
	154-21	155-57	1	0	0	0.01483
	154-21	155-58	0.86428	0.13572	0	0.02188
	154-21	155-59	1	0	0	-0.01442
	154-21	155-60	1	0	0	-0.11243
	154-21	155-61	0.91211	0.08789	0	0.02267
	154-21	155-62	1	0	0	-0.02034
	154-21	155-63	0.9616	0.00071	0.0377	0.03264
	154-21	155-64	0.92416	0.07584	0	0.00961
	154-21	155-65	1	0	0	-0.05016
	154-21	155-66	1	0	0	-0.00588
	154-21	155-67	1	0	0	-0.12075
	154-21	155-68	1	0	0	0.00139
	154-21	155-69	1	0	0	-0.0227
	154-21	155-70	0.96458	0	0.03542	0.0272
	154-21	155-72	1	0	0	-0.02697
	154-21	155-73	1	0	0	-0.01563
	154-21	155-74	0.85114	0.14886	0	0.01985
	154-21	155-75	1	0	0	-0.01216
	154-21	155-76	1	0	0	-0.0147
	154-21	155-77	0.61158	0.38842	0	0.053
	154-21	155-78	1	0	0	0.01776
	154-21	155-79	1	0	0	-0.02421
	154-21	155-80	1	0	0	-0.01628
	154-21	155-81	1	0	0	-0.00821
	154-21	155-82	0.96924	0	0.03076	0.01983
	154-21	155-83	1	0	0	-0.05167
	154-21	155-84	0.96394	0	0.03606	0.0262
	154-21	155-85	0.92122	0.06448	0.0143	0.0268
	154-21	163-01	1	0	0	-0.03287
	154-21	163-02	0.8722	0.1278	0	0.01657
	154-21	163-03	1	0	0	-0.01122
	154-21	163-04	1	0	0	-0.04415
	154-21	163-05	1	0	0	-0.0432
	154-21	163-06	1	0	0	-0.0288
	154-21	164-01	1	0	0	-0.00319
	154-21	164-02	1	0	0	-0.01823
	154-21	164-03	1	0	0	-0.02214
	154-21	164-04	0.90708	0.06198	0.03094	0.02824
	154-21	164-05	1	0	0	-0.03372
	154-21	164-06	0.9556	0	0.0444	0.02592
	154-21	164-07	0.94234	0	0.05766	-0.00629
	154-21	166-01	0.95002	0	0.04998	0.02041
	154-21	166-02	0.77074	0.22926	0	0.03796
	154-21	166-03	1	0	0	-0.00143
	154-21	166-04	0.89261	0.10739	0	0.00811
	154-21	166-05	0.93201	0.06799	0	-0.00533
	154-21	166-06	0.95764	0.03418	0.00818	0.02615
	154-21	166-07	0.92717	0.05709	0.01574	0.03521
	154-21	167-01	0.82037	0.17963	0	0.0228
	154-21	167-02	1	0	0	-0.03204
	154-21	167-03	0.94524	0.05476	0	-0.03472
	154-21	167-04	0.94431	0.05569	0	-0.00694
	154-21	167-05	1	0	0	-0.04574
	154-21	167-06	0.88025	0.11975	0	-0.01252
	154-21	167-07	1	0	0	-0.01398
	154-21	167-08	1	0	0	-0.04689
	154-22	154-01	0.83687	0.16313	0	0.04338
	154-22	154-02	1	0	0	-0.00348
	154-22	154-03	0.83955	0.16045	0	0.02
	154-22	154-04	0.96316	0.03684	0	0.01614
	154-22	154-05	1	0	0	-0.11383
	154-22	154-06	0.99228	0	0.00772	0.00334
	154-22	154-07	1	0	0	0.00295
	154-22	154-08	0.95977	0.04023	0	0.01795
	154-22	154-09	1	0	0	0.01044
	154-22	154-10	1	0	0	-0.03273
	154-22	154-11	1	0	0	-0.00951
	154-22	154-12	1	0	0	-0.01388
	154-22	154-13	1	0	0	-0.08326
	154-22	154-14	0.33809	0.66191	0	0.14792
	154-22	154-15	0.9984	0.0016	0	-0.01769
	154-22	154-16	0.94842	0.05158	0	-0.01663
	154-22	154-17	1	0	0	-0.01577
	154-22	154-18	0.95137	0.04863	0	0.01819
	154-22	154-19	1	0	0	-0.01738
	154-22	154-20	0.94493	0.05507	0	-0.00619
	154-22	154-21	1	0	0	0.00402
	154-22	154-23	1	0	0	0.00313
	154-22	154-24	0.93257	0.06743	0	0.01478
	154-22	154-25	1	0	0	-0.00638
	154-22	154-26	0.89089	0.10911	0	0.01389
	154-22	154-27	1	0	0	-0.02587
	154-22	154-28	1	0	0	-0.02193
	154-22	154-29	0.11798	0.3304	0.55162	0.36436
	154-22	154-30	1	0	0	-0.00037
	154-22	154-31	0.9713	0.0287	0	0.01663
	154-22	154-32	0.9803	0.0197	0	0.02324
	154-22	154-33	1	0	0	0.00431
	154-22	154-34	1	0	0	-0.01446
	154-22	154-35	0.87684	0.12316	0	0.00616
	154-22	154-36	1	0	0	-0.03296
	154-22	154-37	1	0	0	-0.01408
	154-22	154-38	1	0	0	-0.07169
	154-22	154-39	1	0	0	0.00511
	154-22	154-40	0.99594	0.00406	0	-0.04474
	154-22	154-41	1	0	0	-0.01795
	154-22	154-42	1	0	0	-0.06505
	154-22	154-43	1	0	0	0.00873
	154-22	154-44	1	0	0	-0.00333
	154-22	154-45	1	0	0	-0.00094
	154-22	154-46	0.95277	0.04723	0	0.0125
	154-22	154-47	0.94265	0.03752	0.01984	0.03949
	154-22	155-01	1	0	0	-0.02079
	154-22	155-02	1	0	0	-0.09299
	154-22	155-03	0.85465	0.14535	0	0.01157
	154-22	155-04	0.89053	0.10947	0	0.00207
	154-22	155-05	0.985	0.015	0	-0.02242
	154-22	155-06	1	0	0	-0.03032
	154-22	155-07	1	0	0	-0.03118
	154-22	155-08	1	0	0	-0.01968
	154-22	155-09	1	0	0	-0.03602
	154-22	155-10	0.89138	0.10862	0	0.00838
	154-22	155-11	0.92793	0.07207	0	-0.00312
	154-22	155-12	1	0	0	-0.0064
	154-22	155-13	1	0	0	-0.0008
	154-22	155-14	1	0	0	-0.09397
	154-22	155-15	1	0	0	-0.03229
	154-22	155-16	0.91233	0.08767	0	0.02878
	154-22	155-17	1	0	0	0.00136
	154-22	155-18	1	0	0	-0.07776
	154-22	155-19	0.95203	0.04797	0	0.01461
	154-22	155-20	0.91636	0.08364	0	0.02123
	154-22	155-21	1	0	0	-0.03263
	154-22	155-22	1	0	0	0.00251
	154-22	155-23	1	0	0	-0.06521
	154-22	155-24	1	0	0	-0.15711
	154-22	155-25	0.88848	0.11152	0	0.00753
	154-22	155-26	1	0	0	-0.12055
	154-22	155-27	0.91618	0.08382	0	0.00082
	154-22	155-28	0.90646	0.09354	0	0.0382
	154-22	155-29	1	0	0	-0.37637
	154-22	155-30	0.81135	0.18865	0	0.04091
	154-22	155-31	1	0	0	-0.23696
	154-22	155-32	1	0	0	-0.05564
	154-22	155-33	0.93583	0.06417	0	0.00819
	154-22	155-34	0.98085	0.01915	0	-0.00696
	154-22	155-35	1	0	0	-0.00797
	154-22	155-36	1	0	0	-0.0123
	154-22	155-37	1	0	0	-0.0134
	154-22	155-38	1	0	0	-0.47015
	154-22	155-39	0.9993	0	0.0007	0.01889
	154-22	155-40	0.85656	0.14344	0	0.03605
	154-22	155-41	1	0	0	0.01164
	154-22	155-42	0.84128	0.15872	0	0.01289
	154-22	155-43	0.79501	0.20499	0	0.04182
	154-22	155-44	0.77348	0.22652	0	0.05602
	154-22	155-45	0.94449	0.04946	0.00605	0.01831
	154-22	155-46	0.98612	0	0.01388	0.02616
	154-22	155-47	0.8111	0.1889	0	0.03283
	154-22	155-48	0.97677	0	0.02323	0.02346
	154-22	155-49	0.95617	0.0379	0.00593	0.03149
	154-22	155-51	0.94664	0.05336	0	0.02893
	154-22	155-52	0.96826	0.03174	0	0.00964
	154-22	155-53	1	0	0	-0.01782
	154-22	155-54	0.87165	0.12835	0	0.02867
	154-22	155-55	1	0	0	-0.07859
	154-22	155-56	1	0	0	0.00713
	154-22	155-57	0.92956	0.04696	0.02348	0.03039
	154-22	155-58	0.86702	0.13298	0	0.03944
	154-22	155-59	0.97265	0.02735	0	-0.01105
	154-22	155-60	1	0	0	-0.12101
	154-22	155-61	0.81363	0.18637	0	0.041
	154-22	155-62	1	0	0	0.00567
	154-22	155-63	0.866	0.11542	0.01857	0.05792
	154-22	155-64	0.86991	0.13009	0	0.03073
	154-22	155-65	1	0	0	-0.02375
	154-22	155-66	1	0	0	-0.00952
	154-22	155-67	1	0	0	-0.16036
	154-22	155-68	0.88283	0.11717	0	0.03197
	154-22	155-69	0.95485	0.04515	0	-0.01007
	154-22	155-70	0.75776	0.24224	0	0.04065
	154-22	155-72	1	0	0	-0.03171
	154-22	155-73	1	0	0	-0.01319
	154-22	155-74	0.97661	0	0.02339	0.02868
	154-22	155-75	1	0	0	0.00362
	154-22	155-76	0.96696	0.03304	0	-0.01365
	154-22	155-77	0.49509	0.50491	0	0.08819
	154-22	155-78	0.93701	0.05913	0.00387	0.03751
	154-22	155-79	0.9918	0.0082	0	-0.00423
	154-22	155-80	0.95333	0.04667	0	0.0081
	154-22	155-81	1	0	0	-0.0149
	154-22	155-82	0.87518	0.12434	0.00048	0.0436
	154-22	155-83	1	0	0	-0.06914
	154-22	155-84	0.87002	0.12026	0.00972	0.05186
	154-22	155-85	0.91919	0.01818	0.06263	0.03942
	154-22	163-01	1	0	0	-0.05236
	154-22	163-02	1	0	0	-0.02866
	154-22	163-03	1	0	0	-0.03178
	154-22	163-04	1	0	0	-0.0909
	154-22	163-05	1	0	0	-0.03118
	154-22	163-06	1	0	0	-0.05061
	154-22	164-01	1	0	0	-3e-05
	154-22	164-02	1	0	0	-0.01005
	154-22	164-03	1	0	0	0.0125
	154-22	164-04	1	0	0	-0.03395
	154-22	164-05	1	0	0	-0.04343
	154-22	164-06	1	0	0	-0.0088
	154-22	164-07	1	0	0	-0.05105
	154-22	166-01	1	0	0	-0.00496
	154-22	166-02	0.90965	0.09035	0	0.03571
	154-22	166-03	1	0	0	-0.01541
	154-22	166-04	1	0	0	-0.03109
	154-22	166-05	0.83615	0.16385	0	0.02705
	154-22	166-06	0.93416	0.06584	0	0.01298
	154-22	166-07	0.84141	0.15859	0	0.02563
	154-22	167-01	1	0	0	-0.02882
	154-22	167-02	1	0	0	-0.04598
	154-22	167-03	0.9831	0.0169	0	-0.02693
	154-22	167-04	1	0	0	-0.00359
	154-22	167-05	1	0	0	-0.05088
	154-22	167-06	0.88597	0.11403	0	-0.01329
	154-22	167-07	1	0	0	-0.0104
	154-22	167-08	1	0	0	-0.06654
	154-23	154-01	0.82775	0.17225	0	0.04766
	154-23	154-02	0.78437	0.21563	0	0.04283
	154-23	154-03	0.71179	0.28821	0	0.06226
	154-23	154-04	0.86566	0.13434	0	0.02263
	154-23	154-05	1	0	0	-0.10772
	154-23	154-06	1	0	0	-0.00869
	154-23	154-07	0.75358	0.24642	0	0.03994
	154-23	154-08	0.78418	0.21582	0	0.05834
	154-23	154-09	1	0	0	-0.01793
	154-23	154-10	0.78536	0.2107	0.00394	0.04382
	154-23	154-11	1	0	0	0.01051
	154-23	154-12	0.98227	0.016	0.00173	0.01426
	154-23	154-13	1	0	0	-0.01978
	154-23	154-14	1	0	0	-0.03379
	154-23	154-15	1	0	0	-0.04726
	154-23	154-16	1	0	0	-0.01227
	154-23	154-17	0.1894	0.57197	0.23863	0.27463
	154-23	154-18	0.76573	0.23427	0	0.04879
	154-23	154-19	0.84034	0.15966	0	0.0278
	154-23	154-20	0.88364	0.09498	0.02138	0.03982
	154-23	154-21	0.24223	0.65764	0.10013	0.22242
	154-23	154-24	0.9319	0.03645	0.03165	0.04954
	154-23	154-25	0.9474	0.0526	0	0.00989
	154-23	154-26	0.97409	0.02591	0	-0.01846
	154-23	154-27	1	0	0	-0.02269
	154-23	154-28	1	0	0	-0.02259
	154-23	154-29	0.8604	0.1396	0	0.02449
	154-23	154-30	1	0	0	-0.01704
	154-23	154-31	0.79205	0.20795	0	0.06958
	154-23	154-32	0.80601	0.19399	0	0.04934
	154-23	154-33	0.76531	0.23469	0	0.04884
	154-23	154-34	1	0	0	-0.00671
	154-23	154-35	0.86249	0.13751	0	0.01765
	154-23	154-36	1	0	0	-0.04029
	154-23	154-37	0.92623	0.07377	0	0.00598
	154-23	154-38	1	0	0	-0.0078
	154-23	154-39	0.9199	0.0801	0	0.02759
	154-23	154-40	1	0	0	-0.05664
	154-23	154-41	1	0	0	-0.02139
	154-23	154-42	1	0	0	-0.03064
	154-23	154-43	1	0	0	-0.00274
	154-23	154-44	0.99819	0.00181	0	-0.00995
	154-23	154-45	0.84493	0.15507	0	0.01839
	154-23	154-46	0.91184	0.08816	0	0.03262
	154-23	154-47	0.93873	0.03493	0.02634	0.04344
	154-23	155-01	0.85582	0.14418	0	0.01831
	154-23	155-02	1	0	0	-0.07178
	154-23	155-03	1	0	0	-0.00697
	154-23	155-04	0.93269	0.06731	0	0.00127
	154-23	155-05	1	0	0	-0.02529
	154-23	155-06	1	0	0	-0.02876
	154-23	155-07	1	0	0	-0.04666
	154-23	155-08	1	0	0	-0.01972
	154-23	155-09	1	0	0	-0.00354
	154-23	155-10	0.93019	0.06981	0	0.00469
	154-23	155-11	1	0	0	-0.01529
	154-23	155-12	0.8701	0.1299	0	0.01632
	154-23	155-13	1	0	0	-0.00355
	154-23	155-14	1	0	0	-0.09275
	154-23	155-15	1	0	0	-0.02158
	154-23	155-16	1	0	0	-0.00484
	154-23	155-17	0.94317	0.05683	0	-0.00515
	154-23	155-18	1	0	0	-0.05735
	154-23	155-19	0.84008	0.15992	0	0.03668
	154-23	155-20	0.75602	0.24398	0	0.06624
	154-23	155-21	1	0	0	-0.04316
	154-23	155-22	0.90584	0.09416	0	0.01249
	154-23	155-23	0.91437	0.08563	0	-0.05872
	154-23	155-24	1	0	0	-0.19363
	154-23	155-25	0.7957	0.2043	0	0.0184
	154-23	155-26	1	0	0	-0.138
	154-23	155-27	0.79122	0.20878	0	0.00827
	154-23	155-28	0.90258	0.09742	0	0.02865
	154-23	155-29	1	0	0	-0.36491
	154-23	155-30	0.80019	0.19981	0	0.04402
	154-23	155-31	1	0	0	-0.23653
	154-23	155-32	1	0	0	-0.01514
	154-23	155-33	1	0	0	-0.01428
	154-23	155-34	0.89919	0.10081	0	-0.00415
	154-23	155-35	1	0	0	-0.01179
	154-23	155-36	0.88073	0.11927	0	0.04061
	154-23	155-37	0.90879	0.08842	0.00278	0.04725
	154-23	155-38	1	0	0	-0.46541
	154-23	155-39	0.91748	0.08252	0	0.02728
	154-23	155-40	0.8525	0.1475	0	0.02758
	154-23	155-41	0.86864	0.13136	0	0.03454
	154-23	155-42	0.81767	0.18233	0	0.00986
	154-23	155-43	0.85818	0.14182	0	0.03524
	154-23	155-44	0.79784	0.20216	0	0.04207
	154-23	155-45	0.9581	0.0419	0	-0.00655
	154-23	155-46	0.94955	0.05045	0	0.01884
	154-23	155-47	0.88142	0.11858	0	0.02239
	154-23	155-48	0.94328	0.05672	0	0.0099
	154-23	155-49	0.90268	0.09732	0	0.02479
	154-23	155-51	1	0	0	0.00832
	154-23	155-52	0.81792	0.18208	0	0.01486
	154-23	155-53	0.8029	0.1971	0	-0.00263
	154-23	155-54	0.91268	0.08732	0	0.02915
	154-23	155-55	1	0	0	-0.07288
	154-23	155-56	1	0	0	0.00251
	154-23	155-57	0.86206	0.13794	0	0.03438
	154-23	155-58	0.81241	0.18759	0	0.04294
	154-23	155-59	0.9644	0.0356	0	-0.02143
	154-23	155-60	0.96873	0.03127	0	-0.08782
	154-23	155-61	0.80424	0.19576	0	0.03665
	154-23	155-62	1	0	0	0.00292
	154-23	155-63	0.87079	0.12921	0	0.03903
	154-23	155-64	0.92785	0.07215	0	0.00978
	154-23	155-65	1	0	0	-0.04772
	154-23	155-66	0.96218	0.03782	0	0.00801
	154-23	155-67	1	0	0	-0.09146
	154-23	155-68	1	0	0	0.01881
	154-23	155-69	1	0	0	-0.02292
	154-23	155-70	0.88592	0.11408	0	0.01659
	154-23	155-72	1	0	0	-0.04421
	154-23	155-73	1	0	0	-0.00449
	154-23	155-74	0.84527	0.15473	0	0.04169
	154-23	155-75	0.842	0.158	0	0.0201
	154-23	155-76	1	0	0	-0.02256
	154-23	155-77	0.45611	0.54389	0	0.07723
	154-23	155-78	0.95776	0.04224	0	0.02102
	154-23	155-79	1	0	0	-0.02715
	154-23	155-80	1	0	0	-0.0185
	154-23	155-81	1	0	0	-0.01481
	154-23	155-82	0.87119	0.12881	0	0.02732
	154-23	155-83	1	0	0	-0.05186
	154-23	155-84	0.87386	0.12614	0	0.02431
	154-23	155-85	0.80548	0.19452	0	0.04359
	154-23	163-01	0.94743	0.05257	0	-0.01405
	154-23	163-02	0.88324	0.11676	0	0.02778
	154-23	163-03	1	0	0	-0.0279
	154-23	163-04	1	0	0	-0.04764
	154-23	163-05	0.99254	0.00746	0	-0.027
	154-23	163-06	0.9845	0.0155	0	-0.01214
	154-23	164-01	1	0	0	-0.02975
	154-23	164-02	1	0	0	-0.03342
	154-23	164-03	1	0	0	-0.02617
	154-23	164-04	0.96715	0	0.03285	0.00632
	154-23	164-05	1	0	0	-0.05251
	154-23	164-06	1	0	0	0.01092
	154-23	164-07	0.98681	0	0.01319	-0.01552
	154-23	166-01	0.97721	0	0.02279	0.00652
	154-23	166-02	0.74799	0.25201	0	0.05829
	154-23	166-03	0.94637	0.02709	0.02654	0.00834
	154-23	166-04	0.82696	0.17304	0	0.01305
	154-23	166-05	0.9429	0.0571	0	0.0245
	154-23	166-06	0.90339	0.09661	0	0.01668
	154-23	166-07	0.82805	0.17195	0	0.04623
	154-23	167-01	0.87589	0.12411	0	0.00755
	154-23	167-02	0.96203	0.03797	0	-0.01229
	154-23	167-03	0.94176	0.05824	0	-0.02316
	154-23	167-04	0.95234	0.04766	0	0.00775
	154-23	167-05	1	0	0	-0.03746
	154-23	167-06	0.94307	0.05693	0	-0.01929
	154-23	167-07	0.99074	0.00926	0	0.00334
	154-23	167-08	0.99087	0.00913	0	-0.04382
	154-24	154-01	0.78983	0.21017	0	0.06339
	154-24	154-02	0.28448	0.71552	0	0.17783
	154-24	154-03	0.20556	0.65614	0.1383	0.24053
	154-24	154-04	0.93432	0.06568	0	0.02632
	154-24	154-05	1	0	0	-0.08015
	154-24	154-06	1	0	0	0.00193
	154-24	154-07	0.82961	0.17038	0	0.04743
	154-24	154-08	0.75532	0.24468	0	0.07322
	154-24	154-09	0.80823	0.19177	0	0.02824
	154-24	154-10	0.96528	0.02674	0.00798	-0.00129
	154-24	154-11	0.39167	0.60833	0	0.15682
	154-24	154-12	0.89127	0.10187	0.00686	0.03774
	154-24	154-13	0.97556	0.00699	0.01744	-0.00966
	154-24	154-14	1	0	0	-0.03529
	154-24	154-15	0.84807	0.15193	0	0.01246
	154-24	154-16	0.89744	0.10256	0	0.0055
	154-24	154-17	0.82455	0.17545	0	0.06022
	154-24	154-18	0.84572	0.15428	0	0.04727
	154-24	154-19	0.90116	0.09884	0	0.02071
	154-24	154-20	0.32932	0.50472	0.16596	0.21237
	154-24	154-21	0.88484	0.11516	0	0.0316
	154-24	154-25	1	0	0	0.00204
	154-24	154-26	0.878	0.122	0	0.0061
	154-24	154-27	1	0	0	-0.0118
	154-24	154-28	0.92009	0.07991	0	-0.00153
	154-24	154-29	0.84133	0.15867	0	0.03588
	154-24	154-30	0.91122	0.08878	0	0.00772
	154-24	154-31	0.01139	0.47223	0.51637	0.38423
	154-24	154-32	0.92381	0.07619	0	0.03578
	154-24	154-33	0.62777	0.37223	0	0.09192
	154-24	154-34	0.91974	0.08026	0	0.00048
	154-24	154-35	0.82481	0.17519	0	0.03727
	154-24	154-36	1	0	0	-0.0382
	154-24	154-37	0.91412	0.08588	0	0.00797
	154-24	154-38	1	0	0	-0.01726
	154-24	154-39	0.85237	0.14763	0	0.01834
	154-24	154-40	0.87509	0.12491	0	-0.02056
	154-24	154-41	0.91469	0.08531	0	0.012
	154-24	154-42	0.36443	0.63557	0	0.13793
	154-24	154-43	0.32802	0.53852	0.13346	0.22055
	154-24	154-44	0.60827	0.3766	0.01512	0.09561
	154-24	154-45	0.5259	0.26307	0.21104	0.18034
	154-24	154-46	0.14533	0.70729	0.14738	0.26668
	154-24	154-47	0.14678	0.66122	0.192	0.27188
	154-24	155-01	0.83806	0.16194	0	0.0457
	154-24	155-02	1	0	0	-0.08163
	154-24	155-03	0.88921	0.11079	0	0.02269
	154-24	155-04	0.90222	0.07551	0.02227	0.01837
	154-24	155-05	0.7726	0.2274	0	0.00075
	154-24	155-06	1	0	0	-0.03746
	154-24	155-07	0.90265	0.09735	0	-0.00897
	154-24	155-08	1	0	0	-0.01979
	154-24	155-09	0.92863	0	0.07137	0.02
	154-24	155-10	0.90971	0.08557	0.00472	0.02483
	154-24	155-11	0.97634	0.01407	0.00959	0.018
	154-24	155-12	0.84061	0.15939	0	0.00675
	154-24	155-13	1	0	0	0.00944
	154-24	155-14	0.96804	0.03196	0	-0.07295
	154-24	155-15	1	0	0	-0.01543
	154-24	155-16	0.9114	0.0886	0	0.02859
	154-24	155-17	0.94968	0.05032	0	0.00979
	154-24	155-18	1	0	0	-0.05178
	154-24	155-19	0.8721	0.1279	0	0.02535
	154-24	155-20	0.92209	0.07258	0.00533	0.05182
	154-24	155-21	1	0	0	-0.02895
	154-24	155-22	0.77238	0.22762	0	0.03898
	154-24	155-23	1	0	0	-0.05541
	154-24	155-24	1	0	0	-0.17922
	154-24	155-25	0.78557	0.21443	0	0.03296
	154-24	155-26	1	0	0	-0.11992
	154-24	155-27	0.84586	0.15414	0	0.00609
	154-24	155-28	0.90318	0.09682	0	0.03951
	154-24	155-29	1	0	0	-0.38636
	154-24	155-30	0.79647	0.20353	0	0.0663
	154-24	155-31	1	0	0	-0.23393
	154-24	155-32	1	0	0	-0.01626
	154-24	155-33	1	0	0	-0.01519
	154-24	155-34	1	0	0	-0.02227
	154-24	155-35	1	0	0	-0.02073
	154-24	155-36	0.83667	0.14801	0.01532	0.06114
	154-24	155-37	1	0	0	0.01989
	154-24	155-38	1	0	0	-0.45906
	154-24	155-39	0.80963	0.19037	0	0.05097
	154-24	155-40	0.84947	0.15053	0	0.03458
	154-24	155-41	0.90927	0.06722	0.02351	0.0569
	154-24	155-42	0.82637	0.17363	0	0.00296
	154-24	155-43	0.93631	0.06369	0	0.04004
	154-24	155-44	0.83208	0.16792	0	0.06078
	154-24	155-45	0.85175	0.14825	0	0.01645
	154-24	155-46	0.82093	0.17907	0	0.04357
	154-24	155-47	0.82119	0.17332	0.00549	0.06094
	154-24	155-48	0.86531	0.13469	0	0.02392
	154-24	155-49	0.91179	0.08821	0	0.02934
	154-24	155-51	0.75301	0.24699	0	0.04445
	154-24	155-52	0.78816	0.21184	0	0.01686
	154-24	155-53	0.81968	0.18032	0	0.00103
	154-24	155-54	0.94197	0.03087	0.02716	0.03507
	154-24	155-55	1	0	0	-0.05344
	154-24	155-56	0.79474	0.20526	0	0.03044
	154-24	155-57	0.86279	0.1331	0.00411	0.0416
	154-24	155-58	0.96925	0.00454	0.02621	0.03539
	154-24	155-59	0.8967	0.1033	0	0.00765
	154-24	155-60	1	0	0	-0.1217
	154-24	155-61	0.87732	0.12268	0	0.05931
	154-24	155-62	1	0	0	-0.00129
	154-24	155-63	0.78901	0.21099	0	0.05656
	154-24	155-64	0.78044	0.21956	0	0.04435
	154-24	155-65	1	0	0	-0.05643
	154-24	155-66	1	0	0	0.00511
	154-24	155-67	1	0	0	-0.11487
	154-24	155-68	1	0	0	0.01735
	154-24	155-69	1	0	0	-0.01198
	154-24	155-70	0.89634	0.08669	0.01697	0.04165
	154-24	155-72	1	0	0	-0.03164
	154-24	155-73	1	0	0	-0.00691
	154-24	155-74	0.79979	0.20021	0	0.02577
	154-24	155-75	1	0	0	-0.00484
	154-24	155-76	0.94043	0.05957	0	0.00203
	154-24	155-77	0.42545	0.57455	0	0.0914
	154-24	155-78	0.81133	0.18867	0	0.03496
	154-24	155-79	1	0	0	-0.00062
	154-24	155-80	1	0	0	0.00534
	154-24	155-81	0.91511	0.08489	0	0.00996
	154-24	155-82	0.82515	0.17485	0	0.04241
	154-24	155-83	1	0	0	-0.05421
	154-24	155-84	0.74873	0.25127	0	0.04494
	154-24	155-85	0.91623	0.06272	0.02104	0.02966
	154-24	163-01	1	0	0	-0.00396
	154-24	163-02	0.90163	0.09837	0	0.01725
	154-24	163-03	1	0	0	-0.04275
	154-24	163-04	1	0	0	-0.08141
	154-24	163-05	0.86808	0.13192	0	-0.00071
	154-24	163-06	1	0	0	-0.02615
	154-24	164-01	0.88315	0.11685	0	0.00972
	154-24	164-02	1	0	0	-0.02186
	154-24	164-03	0.96179	0.03821	0	0.01262
	154-24	164-04	0.93089	0.06911	0	-0.00775
	154-24	164-05	1	0	0	-0.03788
	154-24	164-06	0.89685	0.10315	0	0.00977
	154-24	164-07	0.9901	0.0099	0	-0.02894
	154-24	166-01	0.82241	0.17759	0	0.01737
	154-24	166-02	0.96378	0.03622	0	0.02763
	154-24	166-03	0.96798	0.02955	0.00247	-0.00378
	154-24	166-04	0.84475	0.15525	0	0
	154-24	166-05	0.81091	0.18909	0	0.04008
	154-24	166-06	0.74585	0.25415	0	0.04753
	154-24	166-07	0.80618	0.19382	0	0.03567
	154-24	167-01	0.85662	0.14338	0	0.01687
	154-24	167-02	0.93917	0.04452	0.01631	0.01857
	154-24	167-03	0.85835	0.14165	0	0.0102
	154-24	167-04	0.83665	0.13475	0.0286	0.05605
	154-24	167-05	0.84923	0.14355	0.00722	0.0068
	154-24	167-06	0.92831	0.07169	0	7e-05
	154-24	167-07	0.87167	0.06962	0.05871	0.0543
	154-24	167-08	0.95494	0.03978	0.00528	-0.02872
	154-25	154-01	0.75645	0.24355	0	0.04696
	154-25	154-02	0.91351	0.08649	0	0.00776
	154-25	154-03	1	0	0	-0.03903
	154-25	154-04	0.72647	0.27353	0	0.08123
	154-25	154-05	1	0	0	-0.06698
	154-25	154-06	1	0	0	-0.02808
	154-25	154-07	0.2396	0.7604	0	0.17859
	154-25	154-08	0.99285	0.00715	0	0.02507
	154-25	154-09	1	0	0	-0.01362
	154-25	154-10	1	0	0	-0.0525
	154-25	154-11	1	0	0	-0.00547
	154-25	154-12	1	0	0	-0.02528
	154-25	154-13	1	0	0	-0.05566
	154-25	154-14	1	0	0	-0.04203
	154-25	154-15	1	0	0	-0.02674
	154-25	154-16	0.62155	0.37845	0	0.0847
	154-25	154-17	0.95289	0.04711	0	0.02585
	154-25	154-18	1	0	0	0.00942
	154-25	154-19	1	0	0	-0.02423
	154-25	154-20	1	0	0	-0.05651
	154-25	154-21	1	0	0	0.00291
	154-25	154-26	1	0	0	-0.01221
	154-25	154-27	0.73128	0.20998	0.05873	0.0868
	154-25	154-28	0.11328	0.87654	0.01019	0.23208
	154-25	154-29	1	0	0	0.01339
	154-25	154-30	1	0	0	-0.00761
	154-25	154-31	0.87332	0.12668	0	0.00537
	154-25	154-32	0.92401	0.07599	0	0.02969
	154-25	154-33	0.95716	0.04284	0	0.00292
	154-25	154-34	1	0	0	-0.00752
	154-25	154-35	0.83275	0.16725	0	0.03806
	154-25	154-36	1	0	0	-0.03134
	154-25	154-37	0.88303	0.11697	0	0.00762
	154-25	154-38	1	0	0	-0.01604
	154-25	154-39	0.95266	0.04734	0	0.01585
	154-25	154-40	0.9211	0.0789	0	-0.03367
	154-25	154-41	1	0	0	-0.0138
	154-25	154-42	1	0	0	-0.05644
	154-25	154-43	1	0	0	-0.03362
	154-25	154-44	1	0	0	-0.04204
	154-25	154-45	1	0	0	-0.04517
	154-25	154-46	1	0	0	-0.02851
	154-25	154-47	1	0	0	-0.01982
	154-25	155-01	0.90085	0.09915	0	0.01189
	154-25	155-02	1	0	0	-0.08382
	154-25	155-03	1	0	0	-0.02215
	154-25	155-04	1	0	0	-0.04987
	154-25	155-05	1	0	0	-0.06217
	154-25	155-06	1	0	0	-0.05083
	154-25	155-07	1	0	0	-0.04896
	154-25	155-08	1	0	0	-0.03133
	154-25	155-09	1	0	0	-0.01067
	154-25	155-10	0.95256	0.04744	0	-0.01226
	154-25	155-11	1	0	0	-0.02034
	154-25	155-12	1	0	0	-0.03524
	154-25	155-13	1	0	0	-0.02084
	154-25	155-14	1	0	0	-0.1339
	154-25	155-15	1	0	0	-0.04529
	154-25	155-16	0.93562	0.06438	0	0.01105
	154-25	155-17	1	0	0	-0.03056
	154-25	155-18	1	0	0	-0.0723
	154-25	155-19	1	0	0	0.00404
	154-25	155-20	1	0	0	-0.00187
	154-25	155-21	1	0	0	-0.03953
	154-25	155-22	1	0	0	0.00753
	154-25	155-23	1	0	0	-0.07531
	154-25	155-24	1	0	0	-0.23591
	154-25	155-25	1	0	0	-0.01131
	154-25	155-26	1	0	0	-0.146
	154-25	155-27	1	0	0	-0.04501
	154-25	155-28	1	0	0	-0.00881
	154-25	155-29	1	0	0	-0.44891
	154-25	155-30	0.93857	0.06143	0	0.01792
	154-25	155-31	1	0	0	-0.29238
	154-25	155-32	1	0	0	-0.00891
	154-25	155-33	1	0	0	-0.01274
	154-25	155-34	1	0	0	-0.03035
	154-25	155-35	1	0	0	-0.01006
	154-25	155-36	0.92221	0.07779	0	0.01579
	154-25	155-37	1	0	0	0.01554
	154-25	155-38	1	0	0	-0.53017
	154-25	155-39	1	0	0	0.01554
	154-25	155-40	0.89107	0.10893	0	0.00649
	154-25	155-41	1	0	0	0.00496
	154-25	155-42	1	0	0	-0.02671
	154-25	155-43	0.85063	0.14937	0	0.02929
	154-25	155-44	0.86969	0.13031	0	0.01773
	154-25	155-45	1	0	0	-0.03878
	154-25	155-46	0.85599	0.14401	0	0.03586
	154-25	155-47	0.96239	0.03761	0	0.0057
	154-25	155-48	1	0	0	-0.03094
	154-25	155-49	1	0	0	0.00058
	154-25	155-51	1	0	0	-0.00852
	154-25	155-52	1	0	0	-0.01846
	154-25	155-53	1	0	0	-0.03855
	154-25	155-54	1	0	0	0.00019
	154-25	155-55	1	0	0	-0.10578
	154-25	155-56	1	0	0	-0.01655
	154-25	155-57	1	0	0	-0.0066
	154-25	155-58	1	0	0	0.00577
	154-25	155-59	1	0	0	-0.04886
	154-25	155-60	1	0	0	-0.13281
	154-25	155-61	0.82307	0.17693	0	0.02335
	154-25	155-62	1	0	0	-0.01992
	154-25	155-63	0.86616	0.13384	0	0.04026
	154-25	155-64	1	0	0	0.00314
	154-25	155-65	1	0	0	-0.05575
	154-25	155-66	1	0	0	0.00124
	154-25	155-67	1	0	0	-0.1397
	154-25	155-68	0.87266	0.12734	0	0.01918
	154-25	155-69	1	0	0	-0.04294
	154-25	155-70	0.94694	0.05306	0	-0.00051
	154-25	155-72	1	0	0	-0.04387
	154-25	155-73	1	0	0	-0.02619
	154-25	155-74	1	0	0	-0.0037
	154-25	155-75	1	0	0	-0.0053
	154-25	155-76	1	0	0	-0.02841
	154-25	155-77	0.49977	0.50023	0	0.06756
	154-25	155-78	0.86435	0.13565	0	0.03416
	154-25	155-79	1	0	0	-0.03347
	154-25	155-80	1	0	0	-0.02365
	154-25	155-81	1	0	0	-0.02483
	154-25	155-82	1	0	0	0.00151
	154-25	155-83	1	0	0	-0.08542
	154-25	155-84	0.96921	0.03079	0	0.01044
	154-25	155-85	1	0	0	-0.00974
	154-25	163-01	1	0	0	-0.02526
	154-25	163-02	0.96653	0.03347	0	0.02887
	154-25	163-03	1	0	0	-0.0175
	154-25	163-04	1	0	0	-0.06817
	154-25	163-05	1	0	0	-0.06041
	154-25	163-06	1	0	0	-0.02114
	154-25	164-01	1	0	0	-0.01723
	154-25	164-02	0.99377	0.00623	0	-0.0102
	154-25	164-03	1	0	0	-0.00847
	154-25	164-04	1	0	0	-0.02602
	154-25	164-05	1	0	0	-0.05135
	154-25	164-06	0.94384	0.05616	0	0.01375
	154-25	164-07	1	0	0	-0.04441
	154-25	166-01	1	0	0	-0.03633
	154-25	166-02	1	0	0	0.00764
	154-25	166-03	1	0	0	-0.06065
	154-25	166-04	1	0	0	-0.02675
	154-25	166-05	1	0	0	0.00807
	154-25	166-06	1	0	0	-0.02325
	154-25	166-07	1	0	0	0.00358
	154-25	167-01	1	0	0	-0.02374
	154-25	167-02	1	0	0	-0.07214
	154-25	167-03	1	0	0	-0.08207
	154-25	167-04	1	0	0	-0.01416
	154-25	167-05	1	0	0	-0.08178
	154-25	167-06	1	0	0	-0.04477
	154-25	167-07	1	0	0	-0.03452
	154-25	167-08	1	0	0	-0.0904
	154-26	154-01	0.35181	0.64713	0.00106	0.1574
	154-26	154-02	1	0	0	-0.01729
	154-26	154-03	0.7643	0.2357	0	0.0327
	154-26	154-04	1	0	0	-0.01853
	154-26	154-05	1	0	0	-0.01626
	154-26	154-06	1	0	0	-0.01032
	154-26	154-07	0.88924	0.11076	0	0.00168
	154-26	154-08	0.76938	0.23062	0	0.0468
	154-26	154-09	0.38397	0.35092	0.26511	0.21615
	154-26	154-10	1	0	0	-0.03358
	154-26	154-11	1	0	0	-0.01022
	154-26	154-12	1	0	0	-0.03574
	154-26	154-13	1	0	0	-0.04169
	154-26	154-14	1	0	0	-0.01416
	154-26	154-15	0.25778	0.43637	0.30585	0.25475
	154-26	154-16	1	0	0	-0.04013
	154-26	154-17	1	0	0	-0.04055
	154-26	154-18	0.90345	0.0774	0.01915	0.02199
	154-26	154-19	0.9385	0.00052	0.06098	0.02425
	154-26	154-20	0.93427	0.05375	0.01199	0.01242
	154-26	154-21	1	0	0	-0.03064
	154-26	154-27	1	0	0	-0.00956
	154-26	154-28	1	0	0	-0.0192
	154-26	154-29	0.87837	0.09498	0.02665	0.03031
	154-26	154-30	0.26982	0.5535	0.17667	0.22265
	154-26	154-31	0.86273	0.13727	0	0.01075
	154-26	154-32	1	0	0	-0.00963
	154-26	154-33	0.86077	0.12938	0.00985	0.0303
	154-26	154-34	1	0	0	-0.01649
	154-26	154-35	0.51924	0.48076	0	0.09488
	154-26	154-36	0.78649	0.11162	0.10189	0.06448
	154-26	154-37	1	0	0	-0.02783
	154-26	154-38	1	0	0	-0.037
	154-26	154-39	0.6516	0.30572	0.04268	0.09207
	154-26	154-40	1	0	0	-0.04931
	154-26	154-41	0.24218	0.65905	0.09877	0.21015
	154-26	154-42	1	0	0	-0.0281
	154-26	154-43	1	0	0	-0.03704
	154-26	154-44	0.88358	0.11642	0	0.01387
	154-26	154-45	1	0	0	-0.0294
	154-26	154-46	1	0	0	-0.01255
	154-26	154-47	0.96318	0.03682	0	-0.00279
	154-26	155-01	0.97844	0.00488	0.01669	0.00253
	154-26	155-02	1	0	0	-0.04228
	154-26	155-03	0.77065	0.22935	0	0.03
	154-26	155-04	0.85272	0.14728	0	0.02318
	154-26	155-05	1	0	0	0.00625
	154-26	155-06	0.7894	0.2106	0	0.03561
	154-26	155-07	0.91246	0.06001	0.02753	0.00939
	154-26	155-08	0.96367	0	0.03633	0.00229
	154-26	155-09	0.94697	0.03583	0.01721	0.01068
	154-26	155-10	0.86388	0.1342	0.00192	0.02807
	154-26	155-11	0.72309	0.27691	0	0.03599
	154-26	155-12	0.91773	0.04781	0.03446	0.02249
	154-26	155-13	0.93787	0	0.06213	0.01962
	154-26	155-14	1	0	0	-0.05261
	154-26	155-15	0.90926	0.09058	0.00016	0.01576
	154-26	155-16	0.75708	0.24292	0	0.03496
	154-26	155-17	0.82313	0.17687	0	0.02067
	154-26	155-18	0.83398	0.16602	0	0.00685
	154-26	155-19	0.85486	0.09459	0.05054	0.04264
	154-26	155-20	0.75332	0.24668	0	0.05124
	154-26	155-21	0.91228	0.08772	0	0.01032
	154-26	155-22	0.84314	0.15686	0	0.03006
	154-26	155-23	0.93414	0	0.06586	-0.01974
	154-26	155-24	1	0	0	-0.14528
	154-26	155-25	0.68417	0.31583	0	0.05341
	154-26	155-26	1	0	0	-0.0655
	154-26	155-27	0.85426	0.14346	0.00229	0.03039
	154-26	155-28	0.89676	0.0775	0.02574	0.02608
	154-26	155-29	1	0	0	-0.32642
	154-26	155-30	0.87497	0.12503	0	0.02004
	154-26	155-31	1	0	0	-0.17703
	154-26	155-32	1	0	0	-0.00069
	154-26	155-33	0.93173	0.04893	0.01934	0.01522
	154-26	155-34	0.93071	0.02836	0.04093	0.02056
	154-26	155-35	0.95885	0	0.04115	0.00439
	154-26	155-36	0.9086	0.05272	0.03868	0.02607
	154-26	155-37	0.91396	0	0.08604	0.03146
	154-26	155-38	1	0	0	-0.4221
	154-26	155-39	0.89229	0.07768	0.03002	0.02789
	154-26	155-40	0.95549	0	0.04451	0.01186
	154-26	155-41	0.84709	0.10777	0.04514	0.04308
	154-26	155-42	0.95267	0.04733	0	0
	154-26	155-43	0.85605	0.14395	0	0.01624
	154-26	155-44	0.79448	0.20552	0	0.02583
	154-26	155-45	0.86508	0.13492	0	0.02507
	154-26	155-46	0.88638	0.10797	0.00565	0.023
	154-26	155-47	0.82483	0.17517	0	0.02258
	154-26	155-48	0.92204	0.02378	0.05418	0.02684
	154-26	155-49	0.87641	0.09323	0.03036	0.03198
	154-26	155-51	0.86312	0.13688	0	0.0184
	154-26	155-52	0.90681	0.0717	0.02149	0.02195
	154-26	155-53	0.84927	0.1421	0.00863	0.03342
	154-26	155-54	0.83756	0.16244	0	0.02869
	154-26	155-55	0.93982	0.01356	0.04663	-0.01855
	154-26	155-56	0.9038	0.07428	0.02192	0.02287
	154-26	155-57	0.93307	0	0.06693	0.01848
	154-26	155-58	0.87799	0.10552	0.01649	0.02787
	154-26	155-59	0.90597	0.09403	0	0.01661
	154-26	155-60	1	0	0	-0.07229
	154-26	155-61	0.85927	0.14073	0	0.01232
	154-26	155-62	0.96411	0.01317	0.02272	0.0079
	154-26	155-63	0.86422	0.13042	0.00536	0.02908
	154-26	155-64	0.94185	0.04234	0.01581	0.01151
	154-26	155-65	0.95126	0	0.04874	0.0006
	154-26	155-66	0.93124	0.04237	0.02639	0.0171
	154-26	155-67	1	0	0	-0.1166
	154-26	155-68	0.90217	0.06758	0.03025	0.02498
	154-26	155-69	0.85681	0.12453	0.01866	0.03395
	154-26	155-70	0.75671	0.24329	0	0.03439
	154-26	155-72	0.84307	0.15693	0	0.02891
	154-26	155-73	0.87547	0.12453	0	0.02253
	154-26	155-74	1	0	0	0.01232
	154-26	155-75	0.92237	0.06993	0.0077	0.01441
	154-26	155-76	0.96925	0	0.03075	0.0054
	154-26	155-77	0.46914	0.53086	0	0.07363
	154-26	155-78	0.89326	0.08504	0.02169	0.0257
	154-26	155-79	0.90209	0.08285	0.01506	0.02177
	154-26	155-80	0.90625	0.07092	0.02282	0.02241
	154-26	155-81	0.90837	0.05984	0.03179	0.02421
	154-26	155-82	0.85248	0.11371	0.03381	0.039
	154-26	155-83	0.84574	0.14301	0.01125	0.02018
	154-26	155-84	0.72435	0.27565	0	0.04423
	154-26	155-85	0.88985	0.06119	0.04895	0.03367
	154-26	163-01	1	0	0	-0.02868
	154-26	163-02	1	0	0	-0.04902
	154-26	163-03	1	0	0	-0.03128
	154-26	163-04	1	0	0	-0.0414
	154-26	163-05	0.95701	0	0.04299	-0.01121
	154-26	163-06	1	0	0	-0.01148
	154-26	164-01	1	0	0	-0.01233
	154-26	164-02	1	0	0	-0.00269
	154-26	164-03	1	0	0	-0.01358
	154-26	164-04	1	0	0	-0.02251
	154-26	164-05	1	0	0	-0.02009
	154-26	164-06	1	0	0	0.00727
	154-26	164-07	1	0	0	-0.01674
	154-26	166-01	1	0	0	-0.01217
	154-26	166-02	1	0	0	-0.01966
	154-26	166-03	1	0	0	-0.02488
	154-26	166-04	0.9842	0	0.0158	-0.00159
	154-26	166-05	0.9191	0.0809	0	0.01005
	154-26	166-06	1	0	0	-0.01431
	154-26	166-07	0.97252	0	0.02748	-0.00072
	154-26	167-01	1	0	0	-0.00603
	154-26	167-02	1	0	0	-0.02073
	154-26	167-03	1	0	0	-0.03437
	154-26	167-04	0.89011	0.10989	0	0.00462
	154-26	167-05	1	0	0	-0.04785
	154-26	167-06	1	0	0	-0.02187
	154-26	167-07	1	0	0	-0.01194
	154-26	167-08	1	0	0	-0.0599
	154-27	154-01	0.89617	0.10383	0	0.01487
	154-27	154-02	1	0	0	-0.02567
	154-27	154-03	0.97084	0.02916	0	0.00523
	154-27	154-04	0.54411	0.45589	0	0.09112
	154-27	154-05	1	0	0	-0.06931
	154-27	154-06	1	0	0	-0.01131
	154-27	154-07	1	0	0	-0.02724
	154-27	154-08	1	0	0	0.00363
	154-27	154-09	1	0	0	-0.01188
	154-27	154-10	1	0	0	-0.0533
	154-27	154-11	1	0	0	-0.01154
	154-27	154-12	0.82755	0.15981	0.01263	0.05152
	154-27	154-13	1	0	0	-0.07232
	154-27	154-14	1	0	0	-0.06707
	154-27	154-15	1	0	0	-0.02098
	154-27	154-16	0.49594	0.43816	0.0659	0.14064
	154-27	154-17	0.9305	0.0695	0	-0.00828
	154-27	154-18	0.80008	0.19992	0	0.01573
	154-27	154-19	1	0	0	-0.01627
	154-27	154-20	1	0	0	-0.02753
	154-27	154-21	0.98884	0.01116	0	-0.00196
	154-27	154-28	0.68294	0.28509	0.03196	0.09212
	154-27	154-29	1	0	0	-0.0166
	154-27	154-30	1	0	0	-0.00567
	154-27	154-31	1	0	0	-0.01882
	154-27	154-32	1	0	0	-0.01413
	154-27	154-33	1	0	0	0.01047
	154-27	154-34	1	0	0	-0.00294
	154-27	154-35	1	0	0	-0.00805
	154-27	154-36	1	0	0	-0.02631
	154-27	154-37	0.36981	0.63019	0	0.14946
	154-27	154-38	1	0	0	-0.04306
	154-27	154-39	1	0	0	-0.01696
	154-27	154-40	0.91187	0	0.08813	-0.00534
	154-27	154-41	1	0	0	-0.02033
	154-27	154-42	1	0	0	-0.08276
	154-27	154-43	1	0	0	-0.05667
	154-27	154-44	0.96707	0.03293	0	-0.0052
	154-27	154-45	0.98812	0.01188	0	0.00101
	154-27	154-46	1	0	0	-0.04801
	154-27	154-47	1	0	0	-0.03206
	154-27	155-01	1	0	0	0.00729
	154-27	155-02	1	0	0	-0.06497
	154-27	155-03	0.96993	0	0.03007	0.01305
	154-27	155-04	1	0	0	-0.00764
	154-27	155-05	1	0	0	-0.04497
	154-27	155-06	1	0	0	-0.03528
	154-27	155-07	1	0	0	-0.03173
	154-27	155-08	0.96001	0	0.03999	0.0205
	154-27	155-09	1	0	0	-0.00231
	154-27	155-10	1	0	0	-0.01399
	154-27	155-11	1	0	0	0.00415
	154-27	155-12	1	0	0	-0.0301
	154-27	155-13	1	0	0	0.00521
	154-27	155-14	1	0	0	-0.10179
	154-27	155-15	1	0	0	-0.04436
	154-27	155-16	0.97443	0.02557	0	0.00794
	154-27	155-17	1	0	0	-0.03847
	154-27	155-18	1	0	0	-0.04851
	154-27	155-19	1	0	0	0.01421
	154-27	155-20	1	0	0	-0.02618
	154-27	155-21	1	0	0	-0.03016
	154-27	155-22	1	0	0	0.00328
	154-27	155-23	1	0	0	-0.05613
	154-27	155-24	1	0	0	-0.2021
	154-27	155-25	1	0	0	0.00548
	154-27	155-26	1	0	0	-0.11575
	154-27	155-27	1	0	0	-0.03797
	154-27	155-28	0.96444	0	0.03556	0.01895
	154-27	155-29	1	0	0	-0.42566
	154-27	155-30	1	0	0	-0.00251
	154-27	155-31	1	0	0	-0.27978
	154-27	155-32	1	0	0	-0.01088
	154-27	155-33	1	0	0	-0.008
	154-27	155-34	1	0	0	-0.01304
	154-27	155-35	1	0	0	-0.02843
	154-27	155-36	0.92201	0.07799	0	0.02154
	154-27	155-37	1	0	0	-0.00113
	154-27	155-38	1	0	0	-0.48941
	154-27	155-39	1	0	0	0.00535
	154-27	155-40	1	0	0	0.00332
	154-27	155-41	1	0	0	-0.01721
	154-27	155-42	1	0	0	-0.03391
	154-27	155-43	1	0	0	0.00882
	154-27	155-44	0.8915	0.1085	0	0.02583
	154-27	155-45	1	0	0	0.00603
	154-27	155-46	1	0	0	0.01407
	154-27	155-47	0.97713	0.00059	0.02228	0.01697
	154-27	155-48	1	0	0	-0.01053
	154-27	155-49	0.93123	0	0.06877	0.0287
	154-27	155-51	1	0	0	0.00539
	154-27	155-52	1	0	0	-0.02347
	154-27	155-53	1	0	0	-0.01287
	154-27	155-54	1	0	0	0.01304
	154-27	155-55	1	0	0	-0.06032
	154-27	155-56	1	0	0	-0.00732
	154-27	155-57	1	0	0	0.00235
	154-27	155-58	1	0	0	0.01268
	154-27	155-59	1	0	0	0.00239
	154-27	155-60	1	0	0	-0.11069
	154-27	155-61	0.96262	0.03738	0	0.01285
	154-27	155-62	1	0	0	-0.03959
	154-27	155-63	0.9067	0.0876	0.0057	0.03026
	154-27	155-64	1	0	0	-0.00539
	154-27	155-65	1	0	0	-0.03522
	154-27	155-66	1	0	0	-0.0339
	154-27	155-67	1	0	0	-0.15298
	154-27	155-68	0.90339	0.09661	0	0.02547
	154-27	155-69	1	0	0	-0.0071
	154-27	155-70	1	0	0	0.01259
	154-27	155-72	1	0	0	-0.00814
	154-27	155-73	1	0	0	-0.02749
	154-27	155-74	1	0	0	0.005
	154-27	155-75	1	0	0	-0.02851
	154-27	155-76	1	0	0	-0.03948
	154-27	155-77	0.67242	0.32758	0	0.05205
	154-27	155-78	1	0	0	0.00484
	154-27	155-79	1	0	0	-0.0015
	154-27	155-80	1	0	0	0.01114
	154-27	155-81	1	0	0	0.00635
	154-27	155-82	0.96513	0	0.03487	0.01299
	154-27	155-83	1	0	0	-0.05848
	154-27	155-84	0.90009	0.09991	0	0.02594
	154-27	155-85	1	0	0	0.01025
	154-27	163-01	1	0	0	-0.01291
	154-27	163-02	0.96519	0	0.03481	0.01639
	154-27	163-03	0.98182	0.01731	0.00087	0.0104
	154-27	163-04	1	0	0	-0.06376
	154-27	163-05	1	0	0	-0.05816
	154-27	163-06	0.97256	0	0.02744	0.00787
	154-27	164-01	1	0	0	-0.01057
	154-27	164-02	1	0	0	-0.02705
	154-27	164-03	1	0	0	-0.0192
	154-27	164-04	1	0	0	-0.04388
	154-27	164-05	1	0	0	-0.06477
	154-27	164-06	1	0	0	-0.0161
	154-27	164-07	1	0	0	-0.05646
	154-27	166-01	0.94216	0	0.05784	0.01922
	154-27	166-02	0.92989	0.07011	0	-0.00065
	154-27	166-03	0.97502	0	0.02498	-0.0019
	154-27	166-04	0.94796	0	0.05204	0.01086
	154-27	166-05	0.95785	0.04215	0	-0.00109
	154-27	166-06	1	0	0	-0.00736
	154-27	166-07	1	0	0	0.00024
	154-27	167-01	1	0	0	-0.02373
	154-27	167-02	1	0	0	-0.02097
	154-27	167-03	1	0	0	-0.06605
	154-27	167-04	1	0	0	0.0103
	154-27	167-05	1	0	0	-0.07259
	154-27	167-06	1	0	0	-0.04263
	154-27	167-07	1	0	0	-0.01704
	154-27	167-08	1	0	0	-0.08207
	154-28	154-01	0.93859	0.06141	0	0.01384
	154-28	154-02	0.99112	0.00888	0	0.01199
	154-28	154-03	0.86017	0.13983	0	0.0168
	154-28	154-04	0.58162	0.40706	0.01133	0.1186
	154-28	154-05	1	0	0	-0.0739
	154-28	154-06	1	0	0	-0.05709
	154-28	154-07	0.99744	0.00256	0	0.00953
	154-28	154-08	0.86526	0.13474	0	0.04117
	154-28	154-09	1	0	0	-0.01577
	154-28	154-10	1	0	0	-0.02838
	154-28	154-11	0.92827	0.07173	0	0.02528
	154-28	154-12	1	0	0	-0.03808
	154-28	154-13	1	0	0	-0.09955
	154-28	154-14	1	0	0	-0.05277
	154-28	154-15	1	0	0	-0.03498
	154-28	154-16	0.39378	0.60622	0	0.14798
	154-28	154-17	1	0	0	-0.01544
	154-28	154-18	1	0	0	-0.00012
	154-28	154-19	1	0	0	-0.02229
	154-28	154-20	1	0	0	-0.034
	154-28	154-21	1	0	0	-0.01173
	154-28	154-29	1	0	0	-0.01042
	154-28	154-30	1	0	0	-0.02371
	154-28	154-31	0.86236	0.13764	0	0.01325
	154-28	154-32	0.91307	0.08693	0	0.01701
	154-28	154-33	1	0	0	0.00209
	154-28	154-34	1	0	0	-0.01593
	154-28	154-35	1	0	0	0.00654
	154-28	154-36	1	0	0	-0.0446
	154-28	154-37	0.70815	0.29185	0	0.06356
	154-28	154-38	1	0	0	-0.04784
	154-28	154-39	1	0	0	-0.01248
	154-28	154-40	1	0	0	-0.03621
	154-28	154-41	0.90047	0.09953	0	-0.00428
	154-28	154-42	1	0	0	-0.03496
	154-28	154-43	1	0	0	-0.02317
	154-28	154-44	0.79885	0.20115	0	0.01637
	154-28	154-45	1	0	0	-0.02029
	154-28	154-46	1	0	0	-0.02631
	154-28	154-47	0.85133	0.14867	0	0.00969
	154-28	155-01	1	0	0	0.01191
	154-28	155-02	1	0	0	-0.04841
	154-28	155-03	1	0	0	-0.03182
	154-28	155-04	0.97304	0.02696	0	-0.01408
	154-28	155-05	0.9665	0.0335	0	-0.02412
	154-28	155-06	1	0	0	-0.04584
	154-28	155-07	0.96239	0.03761	0	-0.02974
	154-28	155-08	1	0	0	-0.02852
	154-28	155-09	0.97894	0	0.02106	0.01096
	154-28	155-10	0.7795	0.2205	0	0.02376
	154-28	155-11	1	0	0	-0.03075
	154-28	155-12	1	0	0	-0.01761
	154-28	155-13	1	0	0	-0.02807
	154-28	155-14	1	0	0	-0.08956
	154-28	155-15	1	0	0	-0.03371
	154-28	155-16	1	0	0	-0.01619
	154-28	155-17	1	0	0	-0.01186
	154-28	155-18	1	0	0	-0.09448
	154-28	155-19	1	0	0	-0.00825
	154-28	155-20	0.91787	0.08213	0	0.0173
	154-28	155-21	1	0	0	-0.02837
	154-28	155-22	0.99773	0	0.00227	0.01406
	154-28	155-23	0.98614	0	0.01386	-0.04011
	154-28	155-24	1	0	0	-0.2105
	154-28	155-25	0.93712	0.06288	0	0.01391
	154-28	155-26	1	0	0	-0.12076
	154-28	155-27	1	0	0	-0.03097
	154-28	155-28	0.88019	0.11981	0	0.00268
	154-28	155-29	1	0	0	-0.38406
	154-28	155-30	0.78113	0.21887	0	0.02739
	154-28	155-31	1	0	0	-0.23789
	154-28	155-32	1	0	0	-0.01847
	154-28	155-33	1	0	0	-0.0079
	154-28	155-34	1	0	0	-0.00057
	154-28	155-35	1	0	0	-0.01349
	154-28	155-36	1	0	0	0.00936
	154-28	155-37	1	0	0	0.01342
	154-28	155-38	1	0	0	-0.46112
	154-28	155-39	1	0	0	-0.00814
	154-28	155-40	1	0	0	-0.00878
	154-28	155-41	0.9785	0.01657	0.00493	0.02063
	154-28	155-42	1	0	0	-0.01233
	154-28	155-43	0.75127	0.24873	0	0.04108
	154-28	155-44	0.74567	0.25433	0	0.03528
	154-28	155-45	1	0	0	-0.02695
	154-28	155-46	0.84689	0.15311	0	0.03519
	154-28	155-47	0.72101	0.27899	0	0.04655
	154-28	155-48	1	0	0	-0.02784
	154-28	155-49	1	0	0	-0.00045
	154-28	155-51	0.84401	0.15599	0	0.01995
	154-28	155-52	1	0	0	-0.01788
	154-28	155-53	1	0	0	-0.02945
	154-28	155-54	0.88709	0.11291	0	0.0279
	154-28	155-55	1	0	0	-0.09549
	154-28	155-56	0.80145	0.19855	0	0.00139
	154-28	155-57	0.89983	0.10017	0	-0.00222
	154-28	155-58	0.93124	0.06876	0	0.00689
	154-28	155-59	1	0	0	-0.03977
	154-28	155-60	1	0	0	-0.08894
	154-28	155-61	0.73834	0.26166	0	0.0424
	154-28	155-62	1	0	0	-0.0152
	154-28	155-63	0.72226	0.27774	0	0.04364
	154-28	155-64	1	0	0	-0.01737
	154-28	155-65	1	0	0	-0.04639
	154-28	155-66	0.97679	0.02321	0	0.00507
	154-28	155-67	1	0	0	-0.13176
	154-28	155-68	1	0	0	-0.0077
	154-28	155-69	1	0	0	-0.04929
	154-28	155-70	0.79854	0.20146	0	0.02901
	154-28	155-72	1	0	0	-0.06068
	154-28	155-73	1	0	0	-0.02218
	154-28	155-74	1	0	0	-0.01344
	154-28	155-75	1	0	0	0.00138
	154-28	155-76	0.84519	0.15481	0	-0.00064
	154-28	155-77	0.46928	0.53072	0	0.06625
	154-28	155-78	0.76632	0.23368	0	0.03019
	154-28	155-79	1	0	0	-0.02744
	154-28	155-80	1	0	0	-0.02039
	154-28	155-81	1	0	0	-0.00701
	154-28	155-82	0.89012	0.10988	0	0.01552
	154-28	155-83	1	0	0	-0.0878
	154-28	155-84	0.86161	0.13839	0	0.0248
	154-28	155-85	0.96218	0.03782	0	-0.01121
	154-28	163-01	1	0	0	-0.00446
	154-28	163-02	0.83704	0.16296	0	0.03357
	154-28	163-03	0.98314	0	0.01686	0.01637
	154-28	163-04	1	0	0	-0.07985
	154-28	163-05	1	0	0	-0.07246
	154-28	163-06	0.98133	0	0.01867	-0.00158
	154-28	164-01	0.89842	0.10158	0	0.00107
	154-28	164-02	0.8505	0.1495	0	0.00878
	154-28	164-03	1	0	0	-0.00372
	154-28	164-04	1	0	0	-0.03132
	154-28	164-05	1	0	0	-0.05071
	154-28	164-06	0.97319	0.02681	0	0.01637
	154-28	164-07	1	0	0	-0.04546
	154-28	166-01	1	0	0	-0.02587
	154-28	166-02	0.90891	0.09109	0	0.00736
	154-28	166-03	1	0	0	-0.05255
	154-28	166-04	1	0	0	-0.05161
	154-28	166-05	0.93459	0.06541	0	0.01951
	154-28	166-06	1	0	0	-0.00289
	154-28	166-07	1	0	0	-0.0053
	154-28	167-01	1	0	0	-0.02823
	154-28	167-02	1	0	0	-0.06366
	154-28	167-03	1	0	0	-0.08115
	154-28	167-04	1	0	0	0.0038
	154-28	167-05	1	0	0	-0.09968
	154-28	167-06	1	0	0	-0.07013
	154-28	167-07	1	0	0	-0.03072
	154-28	167-08	1	0	0	-0.11139
	154-29	154-01	0.88735	0.11265	0	0.05475
	154-29	154-02	1	0	0	0.02172
	154-29	154-03	0.83273	0.16727	0	0.03875
	154-29	154-04	0.84173	0.15827	0	0.04113
	154-29	154-05	1	0	0	-0.10359
	154-29	154-06	0.93333	0.06667	0	-0.00046
	154-29	154-07	1	0	0	0.02368
	154-29	154-08	0.84388	0.15612	0	0.04877
	154-29	154-09	0.92196	0.07804	0	0.00851
	154-29	154-10	0.87074	0.12926	0	0.00445
	154-29	154-11	0.98404	0.01596	0	0.01635
	154-29	154-12	0.89578	0.10422	0	0.01041
	154-29	154-13	1	0	0	-0.05387
	154-29	154-14	0.3516	0.6484	0	0.14781
	154-29	154-15	0.87975	0.12025	0	-0.00178
	154-29	154-16	0.84863	0.15137	0	0.00999
	154-29	154-17	1	0	0	0.00849
	154-29	154-18	0.80809	0.19191	0	0.05485
	154-29	154-19	0.90793	0.09207	0	0.00934
	154-29	154-20	0.92283	0.07717	0	0.01111
	154-29	154-21	0.8859	0.1141	0	0.01538
	154-29	154-30	0.89064	0.10936	0	0.01461
	154-29	154-31	0.84332	0.15668	0	0.04812
	154-29	154-32	0.79931	0.20069	0	0.05892
	154-29	154-33	0.8719	0.1281	0	0.03003
	154-29	154-34	1	0	0	-0.02246
	154-29	154-35	0.87773	0.12227	0	0.0274
	154-29	154-36	1	0	0	-0.03854
	154-29	154-37	0.96545	0.03201	0.00254	0.01487
	154-29	154-38	1	0	0	-0.037
	154-29	154-39	0.95054	0.04946	0	0.01422
	154-29	154-40	0.96599	0.03401	0	-0.04476
	154-29	154-41	0.90283	0.09717	0	0.01046
	154-29	154-42	1	0	0	-0.0412
	154-29	154-43	0.93531	0.06469	0	0.04183
	154-29	154-44	0.89898	0.09334	0.00769	0.02003
	154-29	154-45	0.81852	0.18148	0	0.02918
	154-29	154-46	0.89536	0.10464	0	0.03812
	154-29	154-47	0.83898	0.16102	0	0.05237
	154-29	155-01	1	0	0	0.00938
	154-29	155-02	1	0	0	-0.08438
	154-29	155-03	0.91732	0.08268	0	0.00447
	154-29	155-04	0.86796	0.13204	0	0.00648
	154-29	155-05	0.95273	0.04727	0	-0.00928
	154-29	155-06	1	0	0	-0.03897
	154-29	155-07	0.92215	0.07785	0	-0.03038
	154-29	155-08	1	0	0	-0.01727
	154-29	155-09	1	0	0	-0.02627
	154-29	155-10	0.87028	0.12972	0	0.00565
	154-29	155-11	0.95343	0.04657	0	-0.002
	154-29	155-12	0.92208	0.07792	0	0.00102
	154-29	155-13	1	0	0	-0.00361
	154-29	155-14	1	0	0	-0.08921
	154-29	155-15	1	0	0	-0.0503
	154-29	155-16	0.91723	0.08277	0	0.04882
	154-29	155-17	1	0	0	0.00087
	154-29	155-18	1	0	0	-0.07394
	154-29	155-19	0.86861	0.13139	0	0.02343
	154-29	155-20	0.89492	0.10508	0	0.04502
	154-29	155-21	1	0	0	-0.0343
	154-29	155-22	0.88004	0.11996	0	0.02611
	154-29	155-23	1	0	0	-0.06526
	154-29	155-24	1	0	0	-0.15549
	154-29	155-25	0.87943	0.12057	0	0.0167
	154-29	155-26	1	0	0	-0.13422
	154-29	155-27	0.92616	0.07384	0	0.00047
	154-29	155-28	0.87423	0.12577	0	0.03723
	154-29	155-29	1	0	0	-0.37894
	154-29	155-30	0.76897	0.23103	0	0.06185
	154-29	155-31	1	0	0	-0.237
	154-29	155-32	1	0	0	-0.03464
	154-29	155-33	1	0	0	0.00696
	154-29	155-34	1	0	0	-0.00532
	154-29	155-35	1	0	0	0.00523
	154-29	155-36	1	0	0	0.01275
	154-29	155-37	0.99062	0.00938	0	0.01897
	154-29	155-38	1	0	0	-0.4608
	154-29	155-39	0.9153	0.0847	0	0.03981
	154-29	155-40	0.90656	0.09344	0	0.04545
	154-29	155-41	0.89254	0.10746	0	0.03575
	154-29	155-42	0.91266	0.08734	0	0.00533
	154-29	155-43	0.78177	0.21823	0	0.04191
	154-29	155-44	0.7648	0.2352	0	0.06457
	154-29	155-45	0.86022	0.13978	0	0.0274
	154-29	155-46	0.83059	0.16941	0	0.04421
	154-29	155-47	0.78171	0.21829	0	0.03877
	154-29	155-48	0.87865	0.12135	0	0.03818
	154-29	155-49	0.87171	0.12829	0	0.03791
	154-29	155-51	0.8351	0.1649	0	0.03102
	154-29	155-52	0.92198	0.07802	0	0.02778
	154-29	155-53	1	0	0	-0.00506
	154-29	155-54	0.8517	0.1483	0	0.0228
	154-29	155-55	1	0	0	-0.07261
	154-29	155-56	0.88996	0.11004	0	0.01832
	154-29	155-57	0.82801	0.17199	0	0.0408
	154-29	155-58	0.83941	0.16059	0	0.0356
	154-29	155-59	0.90276	0.09724	0	-0.00206
	154-29	155-60	1	0	0	-0.10965
	154-29	155-61	0.79883	0.20117	0	0.05889
	154-29	155-62	1	0	0	0.00435
	154-29	155-63	0.74913	0.25087	0	0.0711
	154-29	155-64	0.80764	0.19236	0	0.04856
	154-29	155-65	1	0	0	-0.03347
	154-29	155-66	1	0	0	-0.00289
	154-29	155-67	1	0	0	-0.14004
	154-29	155-68	0.94406	0.05594	0	0.04394
	154-29	155-69	1	0	0	-0.01894
	154-29	155-70	0.77149	0.22851	0	0.03415
	154-29	155-72	1	0	0	-0.03391
	154-29	155-73	1	0	0	-0.01514
	154-29	155-74	0.94435	0.04976	0.00588	0.04127
	154-29	155-75	1	0	0	0.00583
	154-29	155-76	0.94191	0.05809	0	-0.02546
	154-29	155-77	0.46048	0.53952	0	0.0963
	154-29	155-78	0.83464	0.16536	0	0.03394
	154-29	155-79	1	0	0	-0.00423
	154-29	155-80	1	0	0	0.00141
	154-29	155-81	1	0	0	-0.01234
	154-29	155-82	0.79759	0.20241	0	0.04974
	154-29	155-83	1	0	0	-0.06817
	154-29	155-84	0.80743	0.19257	0	0.05661
	154-29	155-85	0.83764	0.14358	0.01879	0.04851
	154-29	163-01	1	0	0	-0.02121
	154-29	163-02	1	0	0	0.00241
	154-29	163-03	1	0	0	-0.01139
	154-29	163-04	1	0	0	-0.0758
	154-29	163-05	0.90525	0.09475	0	-0.00733
	154-29	163-06	1	0	0	-0.01012
	154-29	164-01	1	0	0	0.00458
	154-29	164-02	0.96546	0.01115	0.02339	0.00287
	154-29	164-03	0.97665	0	0.02335	0.03079
	154-29	164-04	1	0	0	-0.01495
	154-29	164-05	1	0	0	-0.01461
	154-29	164-06	0.97218	0.02782	0	0.01035
	154-29	164-07	1	0	0	-0.03664
	154-29	166-01	0.8356	0.1644	0	5e-05
	154-29	166-02	0.82682	0.14708	0.0261	0.07592
	154-29	166-03	0.96047	0.01875	0.02078	0.00304
	154-29	166-04	0.94197	0.05803	0	0.00317
	154-29	166-05	0.75155	0.24845	0	0.06142
	154-29	166-06	0.88182	0.11818	0	0.02415
	154-29	166-07	0.84234	0.15766	0	0.03327
	154-29	167-01	1	0	0	-0.01411
	154-29	167-02	1	0	0	-0.02254
	154-29	167-03	0.99015	0.00985	0	-0.0283
	154-29	167-04	0.97367	0	0.02633	0.01921
	154-29	167-05	1	0	0	-0.05023
	154-29	167-06	0.93545	0.06455	0	-0.01031
	154-29	167-07	0.93987	0.06013	0	0.00738
	154-29	167-08	1	0	0	-0.05449
	154-30	154-01	0.44952	0.49107	0.05941	0.1588
	154-30	154-02	0.9584	0.0416	0	0.01231
	154-30	154-03	0.8929	0.10359	0.00351	0.03684
	154-30	154-04	0.93995	0.06005	0	0.01329
	154-30	154-05	0.67723	0.23452	0.08825	0.07641
	154-30	154-06	1	0	0	-0.01725
	154-30	154-07	1	0	0	-0.00793
	154-30	154-08	0.71746	0.28254	0	0.05173
	154-30	154-09	0.02205	0.50814	0.46981	0.36269
	154-30	154-10	1	0	0	-0.05971
	154-30	154-11	0.88381	0.11619	0	0.03513
	154-30	154-12	0.95446	0.04554	0	0.00853
	154-30	154-13	1	0	0	-0.04806
	154-30	154-14	1	0	0	-0.0151
	154-30	154-15	0.32943	0.38875	0.28182	0.22996
	154-30	154-16	1	0	0	-0.02528
	154-30	154-17	1	0	0	-0.04261
	154-30	154-18	0.95565	0.04435	0	0.01402
	154-30	154-19	1	0	0	-0.00088
	154-30	154-20	1	0	0	-0.00652
	154-30	154-21	1	0	0	-0.01864
	154-30	154-31	0.82653	0.17347	0	0.02515
	154-30	154-32	0.99575	0.00076	0.0035	0.01118
	154-30	154-33	0.83153	0.15944	0.00903	0.05309
	154-30	154-34	1	0	0	-0.00335
	154-30	154-35	0.62089	0.37911	0	0.0719
	154-30	154-36	0.83964	0.04734	0.11303	0.05328
	154-30	154-37	1	0	0	-0.01731
	154-30	154-38	1	0	0	-0.03035
	154-30	154-39	0.64514	0.35486	0	0.08631
	154-30	154-40	1	0	0	-0.05571
	154-30	154-41	0.33	0.30304	0.36696	0.26386
	154-30	154-42	1	0	0	-0.02851
	154-30	154-43	1	0	0	-0.03585
	154-30	154-44	1	0	0	0.00092
	154-30	154-45	1	0	0	-0.00952
	154-30	154-46	1	0	0	-0.02196
	154-30	154-47	1	0	0	0.00107
	154-30	155-01	0.91739	0.0826	0	0.01603
	154-30	155-02	1	0	0	-0.08957
	154-30	155-03	0.82893	0.17107	0	0.04163
	154-30	155-04	0.92046	0.07954	0	-0.00691
	154-30	155-05	1	0	0	-0.02386
	154-30	155-06	0.86842	0.13158	0	0.01984
	154-30	155-07	0.96689	0.03311	0	-0.01615
	154-30	155-08	0.92555	0.07445	0	0.00059
	154-30	155-09	1	0	0	-0.00816
	154-30	155-10	0.94163	0.05837	0	0.00615
	154-30	155-11	0.83822	0.16178	0	0.03383
	154-30	155-12	1	0	0	-0.00195
	154-30	155-13	1	0	0	-0.00573
	154-30	155-14	1	0	0	-0.07679
	154-30	155-15	0.99223	0.00528	0.00249	0.00553
	154-30	155-16	0.79432	0.20568	0	0.0173
	154-30	155-17	0.91569	0.08431	0	-0.00514
	154-30	155-18	0.94947	0	0.05053	-0.01388
	154-30	155-19	0.93504	0.0506	0.01436	0.02909
	154-30	155-20	0.99231	0	0.00769	0.01068
	154-30	155-21	0.78718	0.21282	0	0.00411
	154-30	155-22	0.81381	0.18619	0	0.01494
	154-30	155-23	1	0	0	-0.04482
	154-30	155-24	1	0	0	-0.16444
	154-30	155-25	0.82959	0.17041	0	0.03009
	154-30	155-26	1	0	0	-0.11365
	154-30	155-27	0.89634	0.10366	0	0.01728
	154-30	155-28	0.8915	0.1085	0	0.00483
	154-30	155-29	1	0	0	-0.42412
	154-30	155-30	0.90553	0.09447	0	0.00915
	154-30	155-31	1	0	0	-0.2591
	154-30	155-32	1	0	0	-0.0132
	154-30	155-33	1	0	0	-0.01622
	154-30	155-34	0.89871	0.10129	0	0.00442
	154-30	155-35	1	0	0	-0.01053
	154-30	155-36	1	0	0	0.0055
	154-30	155-37	1	0	0	-0.00749
	154-30	155-38	1	0	0	-0.50034
	154-30	155-39	0.83218	0.16782	0	0.02421
	154-30	155-40	0.93467	0.06533	0	-0.00706
	154-30	155-41	0.91361	0.08639	0	0.02162
	154-30	155-42	0.84428	0.15572	0	0.01731
	154-30	155-43	0.90974	0.09026	0	0.01046
	154-30	155-44	0.76011	0.23989	0	0.02655
	154-30	155-45	0.75296	0.24704	0	0.02305
	154-30	155-46	0.78256	0.21744	0	0.05426
	154-30	155-47	0.87095	0.12905	0	0.01936
	154-30	155-48	0.93847	0.06153	0	0.00383
	154-30	155-49	0.71443	0.28557	0	0.04182
	154-30	155-51	0.79442	0.20558	0	0.03404
	154-30	155-52	0.81549	0.18451	0	0.01468
	154-30	155-53	0.8485	0.1515	0	0.02781
	154-30	155-54	0.89583	0.10417	0	0.02702
	154-30	155-55	0.92042	0.07958	0	-0.03258
	154-30	155-56	0.82159	0.17841	0	0.03874
	154-30	155-57	0.93715	0.06285	0	0.00936
	154-30	155-58	0.84399	0.15601	0	0.01764
	154-30	155-59	0.80522	0.19478	0	0.00074
	154-30	155-60	1	0	0	-0.1293
	154-30	155-61	0.82951	0.17049	0	0.0151
	154-30	155-62	1	0	0	-0.0238
	154-30	155-63	0.78946	0.21054	0	0.02394
	154-30	155-64	0.83461	0.16539	0	0.02085
	154-30	155-65	0.93723	0.06277	0	-0.00413
	154-30	155-66	0.84313	0.15687	0	0.02439
	154-30	155-67	1	0	0	-0.12913
	154-30	155-68	0.9137	0.0863	0	-0.00691
	154-30	155-69	0.95511	0.04489	0	-0.00147
	154-30	155-70	0.84534	0.15466	0	0.02366
	154-30	155-72	0.90133	0.09867	0	0.00495
	154-30	155-73	0.94413	0.05587	0	0.01651
	154-30	155-74	1	0	0	-0.01425
	154-30	155-75	0.92836	0.07164	0	-0.00521
	154-30	155-76	0.97705	0.01366	0.0093	0.00275
	154-30	155-77	0.41341	0.58659	0	0.06561
	154-30	155-78	0.78613	0.21387	0	0.03867
	154-30	155-79	0.93413	0.06587	0	-0.01067
	154-30	155-80	0.97361	0.02639	0	-0.00447
	154-30	155-81	0.85492	0.14508	0	0.02127
	154-30	155-82	0.84741	0.15259	0	0.02166
	154-30	155-83	0.91316	0.08684	0	-0.01521
	154-30	155-84	0.72985	0.27015	0	0.03028
	154-30	155-85	0.90891	0.09109	0	0.01782
	154-30	163-01	0.95623	0.04377	0	-0.01213
	154-30	163-02	1	0	0	-0.03186
	154-30	163-03	1	0	0	-0.02059
	154-30	163-04	1	0	0	-0.06044
	154-30	163-05	1	0	0	-0.02199
	154-30	163-06	0.94496	0.05504	0	-0.01178
	154-30	164-01	1	0	0	-0.0133
	154-30	164-02	1	0	0	-0.01362
	154-30	164-03	1	0	0	-0.01002
	154-30	164-04	1	0	0	-0.02582
	154-30	164-05	1	0	0	-0.04595
	154-30	164-06	1	0	0	0.0025
	154-30	164-07	1	0	0	-0.03371
	154-30	166-01	1	0	0	0.00097
	154-30	166-02	1	0	0	-0.00959
	154-30	166-03	1	0	0	-0.03178
	154-30	166-04	0.7919	0.2081	0	0.02487
	154-30	166-05	0.97677	0.02323	0	0.00653
	154-30	166-06	0.99765	0.00235	0	0.00439
	154-30	166-07	0.99573	0	0.00427	0.00932
	154-30	167-01	1	0	0	-0.01109
	154-30	167-02	1	0	0	-0.01743
	154-30	167-03	1	0	0	-0.05076
	154-30	167-04	0.91642	0.08358	0	0.02722
	154-30	167-05	1	0	0	-0.07173
	154-30	167-06	1	0	0	-0.0558
	154-30	167-07	1	0	0	-0.01542
	154-30	167-08	1	0	0	-0.06596
	154-31	154-01	0.76528	0.23472	0	0.07451
	154-31	154-02	0.49206	0.50794	0	0.14033
	154-31	154-03	0.08229	0.67043	0.24728	0.29694
	154-31	154-04	0.84753	0.15247	0	0.02635
	154-31	154-05	1	0	0	-0.0492
	154-31	154-06	0.95906	0.04094	0	-0.00011
	154-31	154-07	0.74842	0.25158	0	0.05945
	154-31	154-08	0.55432	0.44568	0	0.11514
	154-31	154-09	0.79068	0.20932	0	0.0339
	154-31	154-10	0.86	0.14	0	0.00492
	154-31	154-11	0.69958	0.29585	0.00457	0.0914
	154-31	154-12	0.77995	0.22005	0	0.04662
	154-31	154-13	0.92085	0.07915	0	-0.00893
	154-31	154-14	0.92819	0.07181	0	-0.02552
	154-31	154-15	0.80751	0.19249	0	0.02365
	154-31	154-16	0.84355	0.15645	0	0.01327
	154-31	154-17	0.86084	0.13916	0	0.05707
	154-31	154-18	0.78297	0.21703	0	0.05029
	154-31	154-19	0.84175	0.15825	0	0.0274
	154-31	154-20	0.17411	0.38577	0.44012	0.31839
	154-31	154-21	0.87853	0.12147	0	0.03192
	154-31	154-32	0.96569	0.03431	0	0.03425
	154-31	154-33	0.69786	0.30214	0	0.07147
	154-31	154-34	1	0	0	-0.01618
	154-31	154-35	0.75405	0.24595	0	0.06807
	154-31	154-36	0.95436	0.04564	0	-0.02138
	154-31	154-37	0.95397	0.04603	0	0.01013
	154-31	154-38	1	0	0	-0.02153
	154-31	154-39	0.72965	0.27035	0	0.04352
	154-31	154-40	0.97826	0.00502	0.01672	-0.03235
	154-31	154-41	0.89678	0.10322	0	0.02821
	154-31	154-42	0.33086	0.656	0.01315	0.15433
	154-31	154-43	0.44495	0.2864	0.26865	0.22663
	154-31	154-44	0.5062	0.41676	0.07704	0.13715
	154-31	154-45	0.25734	0.71629	0.02637	0.20049
	154-31	154-46	0.24333	0.69149	0.06518	0.22614
	154-31	154-47	0.18943	0.40018	0.41039	0.31383
	154-31	155-01	0.69466	0.30534	0	0.05839
	154-31	155-02	1	0	0	-0.06386
	154-31	155-03	0.80582	0.19418	0	0.02635
	154-31	155-04	0.72775	0.27225	0	0.04043
	154-31	155-05	0.73292	0.26708	0	0.01165
	154-31	155-06	1	0	0	-0.02875
	154-31	155-07	0.71715	0.28285	0	0.01913
	154-31	155-08	0.87403	0.12597	0	-0.00468
	154-31	155-09	0.89892	0.06416	0.03692	0.03439
	154-31	155-10	0.71864	0.28136	0	0.06154
	154-31	155-11	0.8894	0.1106	0	0.02688
	154-31	155-12	0.78149	0.21851	0	0.03291
	154-31	155-13	0.93291	0.05579	0.01129	0.02759
	154-31	155-14	0.89286	0.10714	0	-0.04911
	154-31	155-15	1	0	0	-0.01292
	154-31	155-16	0.7811	0.2189	0	0.05757
	154-31	155-17	0.83003	0.16997	0	0.03335
	154-31	155-18	1	0	0	-0.04017
	154-31	155-19	0.75494	0.24506	0	0.0392
	154-31	155-20	0.74971	0.25029	0	0.07575
	154-31	155-21	0.87028	0.12972	0	-0.01313
	154-31	155-22	0.74654	0.25346	0	0.06141
	154-31	155-23	0.84751	0.15249	0	-0.02226
	154-31	155-24	1	0	0	-0.15689
	154-31	155-25	0.67325	0.32675	0	0.05052
	154-31	155-26	1	0	0	-0.10291
	154-31	155-27	0.74181	0.25819	0	0.01314
	154-31	155-28	0.74196	0.25804	0	0.05283
	154-31	155-29	1	0	0	-0.34521
	154-31	155-30	0.63694	0.36306	0	0.0914
	154-31	155-31	1	0	0	-0.18991
	154-31	155-32	1	0	0	-0.00661
	154-31	155-33	0.91948	0.08052	0	0.00358
	154-31	155-34	0.81808	0.18192	0	0.00974
	154-31	155-35	1	0	0	0.00053
	154-31	155-36	0.77896	0.22104	0	0.06464
	154-31	155-37	0.9021	0.0979	0	0.03782
	154-31	155-38	1	0	0	-0.42396
	154-31	155-39	0.80028	0.19972	0	0.05868
	154-31	155-40	0.79094	0.20906	0	0.05047
	154-31	155-41	0.81984	0.17944	0.00072	0.07239
	154-31	155-42	0.78301	0.21699	0	0.00861
	154-31	155-43	0.72207	0.27793	0	0.0743
	154-31	155-44	0.62124	0.37876	0	0.08753
	154-31	155-45	0.74618	0.25382	0	0.02713
	154-31	155-46	0.65862	0.34138	0	0.06341
	154-31	155-47	0.66031	0.33969	0	0.07941
	154-31	155-48	0.74856	0.25144	0	0.04328
	154-31	155-49	0.76521	0.23479	0	0.04074
	154-31	155-51	0.59899	0.40101	0	0.06345
	154-31	155-52	0.76815	0.23185	0	0.03419
	154-31	155-53	0.74454	0.25546	0	0.02328
	154-31	155-54	0.81331	0.18669	0	0.05523
	154-31	155-55	0.90108	0.09892	0	-0.03485
	154-31	155-56	0.7287	0.2713	0	0.03978
	154-31	155-57	0.74421	0.25579	0	0.05934
	154-31	155-58	0.79293	0.20707	0	0.06159
	154-31	155-59	0.74816	0.25184	0	0.01454
	154-31	155-60	0.99104	0	0.00896	-0.08298
	154-31	155-61	0.66269	0.33731	0	0.0901
	154-31	155-62	0.9203	0.0797	0	0.02271
	154-31	155-63	0.66882	0.33118	0	0.07315
	154-31	155-64	0.69244	0.30756	0	0.06052
	154-31	155-65	0.87294	0.12706	0	-0.02807
	154-31	155-66	0.96501	0.03499	0	0.01579
	154-31	155-67	1	0	0	-0.12361
	154-31	155-68	0.89817	0.10183	0	0.04079
	154-31	155-69	0.97537	0.00909	0.01553	0.00855
	154-31	155-70	0.73129	0.26871	0	0.05771
	154-31	155-72	1	0	0	-0.01234
	154-31	155-73	0.935	0.065	0	0.01237
	154-31	155-74	0.71141	0.28859	0	0.04558
	154-31	155-75	0.87848	0.12152	0	0.02474
	154-31	155-76	0.74633	0.25367	0	0.03161
	154-31	155-77	0.35753	0.64247	0	0.12151
	154-31	155-78	0.70727	0.29273	0	0.05841
	154-31	155-79	0.9211	0.07157	0.00733	0.02459
	154-31	155-80	0.94341	0.04266	0.01393	0.02478
	154-31	155-81	0.75495	0.24505	0	0.03144
	154-31	155-82	0.70892	0.29108	0	0.05711
	154-31	155-83	1	0	0	-0.03559
	154-31	155-84	0.72801	0.27199	0	0.0499
	154-31	155-85	0.77394	0.22606	0	0.05373
	154-31	163-01	0.96412	0.03412	0.00175	0.00583
	154-31	163-02	0.79663	0.20337	0	0.02366
	154-31	163-03	1	0	0	-0.03584
	154-31	163-04	1	0	0	-0.05604
	154-31	163-05	0.85313	0.14055	0.00632	0.01207
	154-31	163-06	1	0	0	-0.01728
	154-31	164-01	0.89128	0.10872	0	0.00076
	154-31	164-02	0.92657	0.07343	0	-0.02801
	154-31	164-03	0.90828	0.09172	0	0.0126
	154-31	164-04	0.89715	0.10285	0	-0.01167
	154-31	164-05	0.9056	0.0944	0	-0.02215
	154-31	164-06	0.85157	0.14843	0	0.01827
	154-31	164-07	0.94008	0.05992	0	-0.03336
	154-31	166-01	0.66485	0.33515	0	0.05132
	154-31	166-02	0.8136	0.1864	0	0.05605
	154-31	166-03	0.92395	0.03748	0.03857	0.0169
	154-31	166-04	0.81096	0.18904	0	0.00855
	154-31	166-05	0.72375	0.27625	0	0.07407
	154-31	166-06	0.66425	0.33575	0	0.0586
	154-31	166-07	0.72995	0.27005	0	0.04004
	154-31	167-01	0.77837	0.22163	0	0.0186
	154-31	167-02	0.94154	0.04928	0.00918	0.01611
	154-31	167-03	0.80274	0.19726	0	0.00625
	154-31	167-04	0.80391	0.19609	0	0.04939
	154-31	167-05	0.82402	0.17598	0	-0.00242
	154-31	167-06	0.96155	0.03845	0	-0.0159
	154-31	167-07	0.84467	0.15533	0	0.03918
	154-31	167-08	0.8793	0.1207	0	-0.02812
	154-32	154-01	0.95526	0.01221	0.03253	0.04784
	154-32	154-02	1	0	0	0.01236
	154-32	154-03	0.95668	0.04332	0	0.0143
	154-32	154-04	0.88011	0.11989	0	0.03599
	154-32	154-05	1	0	0	-0.07344
	154-32	154-06	0.94376	0.05624	0	0.00084
	154-32	154-07	0.81564	0.18436	0	0.04287
	154-32	154-08	0.98043	0.01417	0.0054	0.03594
	154-32	154-09	1	0	0	0.00119
	154-32	154-10	1	0	0	-0.01697
	154-32	154-11	1	0	0	-0.00182
	154-32	154-12	1	0	0	0.00614
	154-32	154-13	1	0	0	-0.01071
	154-32	154-14	1	0	0	-0.04329
	154-32	154-15	1	0	0	-0.01757
	154-32	154-16	0.89407	0.10593	0	0.02054
	154-32	154-17	0.87197	0.10405	0.02398	0.06579
	154-32	154-18	0.89044	0.10956	0	0.03045
	154-32	154-19	0.92372	0.07628	0	0.00932
	154-32	154-20	1	0	0	-0.0047
	154-32	154-21	0.86268	0.13732	0	0.0372
	154-32	154-33	0.82669	0.17331	0	0.04283
	154-32	154-34	1	0	0	0.01078
	154-32	154-35	1	0	0	0.0276
	154-32	154-36	1	0	0	-0.04426
	154-32	154-37	1	0	0	0.0011
	154-32	154-38	1	0	0	-0.01479
	154-32	154-39	1	0	0	0.02695
	154-32	154-40	1	0	0	-0.03531
	154-32	154-41	1	0	0	-0.00073
	154-32	154-42	1	0	0	-0.0526
	154-32	154-43	1	0	0	0.02053
	154-32	154-44	0.98147	0	0.01852	0.00011
	154-32	154-45	0.98423	0.01577	0	0.01188
	154-32	154-46	1	0	0	0.03225
	154-32	154-47	1	0	0	0.00714
	154-32	155-01	0.95135	0.04865	0	0.02898
	154-32	155-02	1	0	0	-0.08941
	154-32	155-03	1	0	0	-0.01744
	154-32	155-04	0.91098	0.08902	0	0.00065
	154-32	155-05	1	0	0	-0.02543
	154-32	155-06	0.91393	0.08607	0	-0.00757
	154-32	155-07	1	0	0	-0.02848
	154-32	155-08	0.98067	0.01933	0	-0.00624
	154-32	155-09	0.9625	0	0.0375	0.01232
	154-32	155-10	0.8704	0.1296	0	0.01761
	154-32	155-11	1	0	0	-0.0057
	154-32	155-12	1	0	0	-0.00655
	154-32	155-13	1	0	0	-0.00882
	154-32	155-14	1	0	0	-0.10826
	154-32	155-15	1	0	0	0.00114
	154-32	155-16	0.88556	0.11444	0	0.02634
	154-32	155-17	0.93889	0.06111	0	0.01839
	154-32	155-18	1	0	0	-0.05951
	154-32	155-19	1	0	0	0.00122
	154-32	155-20	0.83264	0.16736	0	0.04435
	154-32	155-21	0.87859	0.12141	0	-0.02381
	154-32	155-22	0.86835	0.13165	0	0.03672
	154-32	155-23	1	0	0	-0.07771
	154-32	155-24	1	0	0	-0.18431
	154-32	155-25	0.99674	0	0.00326	-5e-05
	154-32	155-26	1	0	0	-0.12548
	154-32	155-27	0.96056	0.03944	0	-0.00069
	154-32	155-28	1	0	0	0.00504
	154-32	155-29	1	0	0	-0.4417
	154-32	155-30	0.88122	0.11878	0	0.02828
	154-32	155-31	1	0	0	-0.25432
	154-32	155-32	1	0	0	-0.0079
	154-32	155-33	1	0	0	-0.01437
	154-32	155-34	1	0	0	-0.00401
	154-32	155-35	1	0	0	0.00242
	154-32	155-36	1	0	0	0.02546
	154-32	155-37	0.95856	0.00563	0.03581	0.04285
	154-32	155-38	1	0	0	-0.52775
	154-32	155-39	0.95531	0.04469	0	0.02317
	154-32	155-40	1	0	0	0.00749
	154-32	155-41	0.92698	0.07302	0	0.04563
	154-32	155-42	1	0	0	-0.00364
	154-32	155-43	0.82563	0.17437	0	0.03253
	154-32	155-44	0.81891	0.18109	0	0.04609
	154-32	155-45	0.87179	0.12821	0	-0.00601
	154-32	155-46	0.8657	0.1343	0	0.04756
	154-32	155-47	0.8938	0.1062	0	0.01808
	154-32	155-48	1	0	0	0.00573
	154-32	155-49	0.92591	0.07409	0	0.00766
	154-32	155-51	0.80713	0.19287	0	0.0239
	154-32	155-52	0.96419	0.03581	0	0.01415
	154-32	155-53	1	0	0	-0.02906
	154-32	155-54	0.79328	0.20672	0	0.02622
	154-32	155-55	1	0	0	-0.0571
	154-32	155-56	0.89952	0.10048	0	0.01909
	154-32	155-57	0.99746	0	0.00254	0.00651
	154-32	155-58	0.85691	0.14309	0	0.03313
	154-32	155-59	0.88621	0.11379	0	-0.02357
	154-32	155-60	1	0	0	-0.12611
	154-32	155-61	0.87523	0.12477	0	0.02389
	154-32	155-62	0.95578	0.04422	0	0.01643
	154-32	155-63	0.80135	0.19865	0	0.03649
	154-32	155-64	0.90893	0.09107	0	0.02623
	154-32	155-65	0.98406	0.01594	0	-0.02809
	154-32	155-66	0.85929	0.14071	0	0.02367
	154-32	155-67	0.94822	0.01406	0.03772	-0.06335
	154-32	155-68	1	0	0	0.00713
	154-32	155-69	1	0	0	-0.01607
	154-32	155-70	0.84036	0.15964	0	0.02267
	154-32	155-72	1	0	0	-0.02896
	154-32	155-73	0.89618	0.10382	0	-0.00022
	154-32	155-74	1	0	0	0.0056
	154-32	155-75	0.92709	0.07291	0	0.01396
	154-32	155-76	0.93837	0.06163	0	-0.00184
	154-32	155-77	0.52501	0.47499	0	0.07488
	154-32	155-78	0.9689	0.0311	0	0.0191
	154-32	155-79	1	0	0	-0.01477
	154-32	155-80	1	0	0	-0.0055
	154-32	155-81	0.96512	0.03488	0	0.00169
	154-32	155-82	0.99101	0.00899	0	0.00706
	154-32	155-83	1	0	0	-0.04258
	154-32	155-84	0.81348	0.18652	0	0.01748
	154-32	155-85	0.92931	0.07069	0	0.01856
	154-32	163-01	1	0	0	-0.00836
	154-32	163-02	0.92587	0.07413	0	0.01858
	154-32	163-03	1	0	0	-0.01901
	154-32	163-04	0.91492	0	0.08508	-0.00935
	154-32	163-05	1	0	0	-0.03739
	154-32	163-06	1	0	0	-0.00787
	154-32	164-01	1	0	0	-0.00936
	154-32	164-02	1	0	0	-0.02248
	154-32	164-03	0.90015	0.09985	0	0.02973
	154-32	164-04	1	0	0	-0.02127
	154-32	164-05	1	0	0	-0.03565
	154-32	164-06	1	0	0	0.00743
	154-32	164-07	1	0	0	-0.0591
	154-32	166-01	1	0	0	-0.01269
	154-32	166-02	0.81959	0.18041	0	0.04932
	154-32	166-03	1	0	0	-0.02342
	154-32	166-04	0.84335	0.15665	0	0.01609
	154-32	166-05	0.88631	0.11369	0	0.03716
	154-32	166-06	0.92914	0.07086	0	0.02628
	154-32	166-07	1	0	0	0.02255
	154-32	167-01	0.92658	0.07342	0	0.02496
	154-32	167-02	1	0	0	-0.01874
	154-32	167-03	1	0	0	-0.05177
	154-32	167-04	0.96091	0.03909	0	0.00124
	154-32	167-05	1	0	0	-0.06766
	154-32	167-06	1	0	0	-0.03158
	154-32	167-07	0.96603	0.03397	0	-0.00498
	154-32	167-08	1	0	0	-0.07245
	154-33	154-01	0.86756	0.08317	0.04927	0.05917
	154-33	154-02	0.41184	0.38415	0.204	0.20716
	154-33	154-03	0.41298	0.58702	0	0.15257
	154-33	154-04	0.88452	0.11548	0	0.01786
	154-33	154-05	1	0	0	-0.06051
	154-33	154-06	0.94583	0.05417	0	0.00722
	154-33	154-07	0.81252	0.18748	0	0.03638
	154-33	154-08	0.27412	0.56291	0.16297	0.23058
	154-33	154-09	0.87343	0.06794	0.05863	0.04892
	154-33	154-10	1	0	0	-0.03426
	154-33	154-11	0.36486	0.37492	0.26022	0.23216
	154-33	154-12	1	0	0	-0.00129
	154-33	154-13	1	0	0	-0.02464
	154-33	154-14	1	0	0	-0.02273
	154-33	154-15	0.94411	0	0.05589	-0.00035
	154-33	154-16	0.97301	0.02699	0	-0.00368
	154-33	154-17	0.74126	0.25874	0	0.05722
	154-33	154-18	0.87555	0.12445	0	0.02067
	154-33	154-19	1	0	0	6e-05
	154-33	154-20	0.54547	0.45453	0	0.1169
	154-33	154-21	0.79261	0.20739	0	0.05134
	154-33	154-34	0.91197	0.08803	0	-0.00399
	154-33	154-35	0.90191	0.09809	0	0.02157
	154-33	154-36	1	0	0	-0.02129
	154-33	154-37	0.97846	0.02154	0	-0.00244
	154-33	154-38	1	0	0	-0.0321
	154-33	154-39	0.97706	0.01852	0.00442	0.02179
	154-33	154-40	1	0	0	-0.0468
	154-33	154-41	0.93995	0.06005	0	0.01421
	154-33	154-42	0.66605	0.23553	0.09843	0.08901
	154-33	154-43	0.48947	0.51053	0	0.11476
	154-33	154-44	0.47486	0.52514	0	0.11938
	154-33	154-45	0.30577	0.69423	0	0.17684
	154-33	154-46	0.49453	0.50547	0	0.12216
	154-33	154-47	0.8061	0.1939	0	0.04331
	154-33	155-01	0.9018	0.08524	0.01297	0.04189
	154-33	155-02	1	0	0	-0.06368
	154-33	155-03	0.73872	0.26128	0	0.04312
	154-33	155-04	0.89181	0.10819	0	0.01493
	154-33	155-05	0.96932	0	0.03068	-0.00756
	154-33	155-06	0.86675	0.13325	0	0.02038
	154-33	155-07	0.94698	0	0.05302	0.00446
	154-33	155-08	0.86346	0.13654	0	0.03158
	154-33	155-09	0.86809	0.13191	0	0.02207
	154-33	155-10	0.80996	0.19004	0	0.04325
	154-33	155-11	0.86353	0.13647	0	0.0274
	154-33	155-12	0.92808	0.05123	0.02069	0.03537
	154-33	155-13	0.96037	0.01974	0.01989	0.02322
	154-33	155-14	1	0	0	-0.07541
	154-33	155-15	0.99203	0.00499	0.00298	0.00547
	154-33	155-16	0.81731	0.18058	0.00211	0.05987
	154-33	155-17	0.88767	0.11233	0	0.04047
	154-33	155-18	0.86456	0.13544	0	-0.01167
	154-33	155-19	0.8676	0.1324	0	0.03405
	154-33	155-20	0.88932	0.11068	0	0.03779
	154-33	155-21	0.9279	0.0721	0	0.00148
	154-33	155-22	0.87115	0.12885	0	0.0388
	154-33	155-23	0.94128	0	0.05872	-0.0206
	154-33	155-24	1	0	0	-0.15007
	154-33	155-25	0.84003	0.15219	0.00778	0.04244
	154-33	155-26	1	0	0	-0.1087
	154-33	155-27	0.90881	0.09119	0	0.02285
	154-33	155-28	0.89834	0.10166	0	0.03487
	154-33	155-29	1	0	0	-0.39268
	154-33	155-30	0.80222	0.19778	0	0.04435
	154-33	155-31	1	0	0	-0.22408
	154-33	155-32	1	0	0	-0.00177
	154-33	155-33	0.97917	0.02083	0	0.01952
	154-33	155-34	0.93021	0.04298	0.02681	0.02766
	154-33	155-35	1	0	0	0.01469
	154-33	155-36	0.87164	0.12836	0	0.03245
	154-33	155-37	0.84965	0.15035	0	0.04526
	154-33	155-38	1	0	0	-0.44634
	154-33	155-39	0.90886	0.09006	0.00108	0.03783
	154-33	155-40	0.91634	0.08366	0	0.03509
	154-33	155-41	0.91203	0.08797	0	0.02196
	154-33	155-42	0.91178	0.08822	0	0.02358
	154-33	155-43	0.84369	0.15631	0	0.04238
	154-33	155-44	0.64307	0.35693	0	0.06919
	154-33	155-45	0.86671	0.13329	0	0.03323
	154-33	155-46	0.71152	0.28848	0	0.07106
	154-33	155-47	0.70771	0.29229	0	0.05427
	154-33	155-48	0.89528	0.09417	0.01055	0.0411
	154-33	155-49	0.86375	0.13088	0.00536	0.04959
	154-33	155-51	0.80968	0.19032	0	0.05032
	154-33	155-52	0.96079	0.01447	0.02473	0.03071
	154-33	155-53	0.8973	0.1027	0	0.03332
	154-33	155-54	0.78805	0.21195	0	0.05418
	154-33	155-55	0.93022	0.00717	0.06262	-0.01216
	154-33	155-56	0.79163	0.20837	0	0.04737
	154-33	155-57	0.9021	0.0979	0	0.02767
	154-33	155-58	0.77244	0.22756	0	0.06048
	154-33	155-59	0.90584	0.09416	0	0.01332
	154-33	155-60	1	0	0	-0.08933
	154-33	155-61	0.65792	0.34208	0	0.0573
	154-33	155-62	0.9091	0.0909	0	0.02942
	154-33	155-63	0.74719	0.25281	0	0.05255
	154-33	155-64	0.87551	0.12449	0	0.03791
	154-33	155-65	0.88262	0.09826	0.01913	0.01578
	154-33	155-66	0.98291	0	0.01709	0.02192
	154-33	155-67	1	0	0	-0.11706
	154-33	155-68	0.93109	0.05382	0.01509	0.03536
	154-33	155-69	0.83029	0.16971	0	0.03091
	154-33	155-70	0.8003	0.1997	0	0.05123
	154-33	155-72	0.81176	0.18824	0	0.02568
	154-33	155-73	0.82871	0.17129	0	0.03976
	154-33	155-74	0.91021	0.0746	0.0152	0.04072
	154-33	155-75	0.91655	0.08345	0	0.03138
	154-33	155-76	0.90162	0.09672	0.00166	0.01973
	154-33	155-77	0.44638	0.55362	0	0.09621
	154-33	155-78	0.90639	0.09361	0	0.03609
	154-33	155-79	0.93589	0.03639	0.02772	0.02654
	154-33	155-80	0.89463	0.10458	0.00079	0.03387
	154-33	155-81	0.85179	0.12312	0.02509	0.04348
	154-33	155-82	0.82067	0.17933	0	0.03877
	154-33	155-83	0.95635	0.03319	0.01046	-0.00946
	154-33	155-84	0.7435	0.2565	0	0.04991
	154-33	155-85	0.78398	0.21602	0	0.04742
	154-33	163-01	0.85866	0.14134	0	0.0064
	154-33	163-02	1	0	0	0.01716
	154-33	163-03	1	0	0	-0.00958
	154-33	163-04	1	0	0	-0.03711
	154-33	163-05	0.79846	0.19292	0.00862	0.02707
	154-33	163-06	1	0	0	-0.02007
	154-33	164-01	1	0	0	-0.01548
	154-33	164-02	1	0	0	-0.02623
	154-33	164-03	1	0	0	-0.00213
	154-33	164-04	0.96136	0.0173	0.02134	0.01169
	154-33	164-05	0.97074	0	0.02926	-0.01189
	154-33	164-06	1	0	0	0.011
	154-33	164-07	0.95781	0.02495	0.01724	-0.00604
	154-33	166-01	0.83993	0.16007	0	0.02236
	154-33	166-02	0.84069	0.15931	0	0.02828
	154-33	166-03	0.95469	0	0.04531	-0.00314
	154-33	166-04	0.83147	0.15488	0.01365	0.03896
	154-33	166-05	0.78691	0.21309	0	0.04512
	154-33	166-06	1	0	0	0.01075
	154-33	166-07	0.95463	0.04537	0	0.0185
	154-33	167-01	0.91289	0.08711	0	0.02368
	154-33	167-02	0.90986	0.09014	0	-0.001
	154-33	167-03	0.8871	0.10972	0.00318	0.00449
	154-33	167-04	0.88733	0.11267	0	0.02629
	154-33	167-05	0.97362	0.02416	0.00223	-0.02813
	154-33	167-06	0.87592	0.08933	0.03476	0.02692
	154-33	167-07	0.76993	0.23007	0	0.03405
	154-33	167-08	0.8376	0.1624	0	-0.00824
	154-34	154-01	0.98755	0.00376	0.00869	0.01447
	154-34	154-02	1	0	0	-0.00283
	154-34	154-03	1	0	0	-0.03413
	154-34	154-04	1	0	0	-0.00916
	154-34	154-05	1	0	0	-0.07788
	154-34	154-06	0.25064	0.74936	0	0.18851
	154-34	154-07	1	0	0	-0.01976
	154-34	154-08	0.84255	0.15745	0	0.00793
	154-34	154-09	1	0	0	-0.00917
	154-34	154-10	1	0	0	-0.04195
	154-34	154-11	0.96301	0.03699	0	0.01093
	154-34	154-12	1	0	0	-0.01398
	154-34	154-13	1	0	0	-0.02275
	154-34	154-14	1	0	0	-0.08623
	154-34	154-15	1	0	0	-0.03692
	154-34	154-16	1	0	0	-0.03512
	154-34	154-17	0.96648	0.03352	0	-4e-05
	154-34	154-18	0.80723	0.19277	0	0.01537
	154-34	154-19	1	0	0	-0.03594
	154-34	154-20	1	0	0	-0.06852
	154-34	154-21	1	0	0	-0.00122
	154-34	154-35	1	0	0	-0.01513
	154-34	154-36	1	0	0	-0.0298
	154-34	154-37	1	0	0	-0.01082
	154-34	154-38	1	0	0	-0.01972
	154-34	154-39	1	0	0	-0.02844
	154-34	154-40	0.21414	0.50386	0.282	0.24705
	154-34	154-41	1	0	0	-0.00376
	154-34	154-42	1	0	0	-0.04698
	154-34	154-43	1	0	0	-0.03217
	154-34	154-44	1	0	0	-0.04927
	154-34	154-45	1	0	0	-0.04348
	154-34	154-46	1	0	0	-0.02409
	154-34	154-47	1	0	0	-0.03021
	154-34	155-01	0.97852	0	0.02148	0.01555
	154-34	155-02	1	0	0	-0.11711
	154-34	155-03	1	0	0	-0.02333
	154-34	155-04	1	0	0	-0.04251
	154-34	155-05	1	0	0	-0.07647
	154-34	155-06	1	0	0	-0.04665
	154-34	155-07	1	0	0	-0.05781
	154-34	155-08	1	0	0	-0.00931
	154-34	155-09	1	0	0	-0.01148
	154-34	155-10	1	0	0	-0.02102
	154-34	155-11	1	0	0	-0.04291
	154-34	155-12	1	0	0	-0.04885
	154-34	155-13	1	0	0	-0.04894
	154-34	155-14	1	0	0	-0.1425
	154-34	155-15	1	0	0	-0.07115
	154-34	155-16	1	0	0	-0.01837
	154-34	155-17	1	0	0	-0.05768
	154-34	155-18	1	0	0	-0.08897
	154-34	155-19	1	0	0	-0.00949
	154-34	155-20	1	0	0	-0.01497
	154-34	155-21	1	0	0	-0.01564
	154-34	155-22	1	0	0	-0.02444
	154-34	155-23	1	0	0	-0.09869
	154-34	155-24	1	0	0	-0.20611
	154-34	155-25	1	0	0	-0.03255
	154-34	155-26	1	0	0	-0.15351
	154-34	155-27	1	0	0	-0.04266
	154-34	155-28	1	0	0	-0.00295
	154-34	155-29	1	0	0	-0.47128
	154-34	155-30	0.88019	0.11981	0	0.02345
	154-34	155-31	1	0	0	-0.31774
	154-34	155-32	1	0	0	0.00612
	154-34	155-33	1	0	0	-0.03467
	154-34	155-34	1	0	0	-0.03401
	154-34	155-35	1	0	0	-0.02349
	154-34	155-36	1	0	0	0.01079
	154-34	155-37	1	0	0	0.00317
	154-34	155-38	1	0	0	-0.54478
	154-34	155-39	1	0	0	-0.01937
	154-34	155-40	1	0	0	-0.00913
	154-34	155-41	1	0	0	-0.00507
	154-34	155-42	1	0	0	-0.01835
	154-34	155-43	0.93433	0.06567	0	-9e-05
	154-34	155-44	0.89378	0.10622	0	0.02098
	154-34	155-45	0.96497	0.03502	0	-0.00153
	154-34	155-46	0.90245	0.09755	0	0.02728
	154-34	155-47	1	0	0	-0.01169
	154-34	155-48	1	0	0	-0.02376
	154-34	155-49	0.9562	0.0438	0	0.00358
	154-34	155-51	1	0	0	0.00956
	154-34	155-52	1	0	0	-0.01781
	154-34	155-53	1	0	0	-0.02612
	154-34	155-54	1	0	0	-0.00058
	154-34	155-55	1	0	0	-0.07251
	154-34	155-56	0.95751	0.04249	0	0.01257
	154-34	155-57	1	0	0	-0.00215
	154-34	155-58	0.94587	0.05413	0	-0.00063
	154-34	155-59	1	0	0	-0.03492
	154-34	155-60	1	0	0	-0.1595
	154-34	155-61	0.89986	0.10014	0	0.01684
	154-34	155-62	1	0	0	-0.04668
	154-34	155-63	0.8172	0.1828	0	0.03165
	154-34	155-64	1	0	0	-0.01739
	154-34	155-65	1	0	0	-0.03372
	154-34	155-66	1	0	0	-0.02504
	154-34	155-67	1	0	0	-0.17881
	154-34	155-68	1	0	0	-0.01128
	154-34	155-69	1	0	0	-0.05334
	154-34	155-70	1	0	0	-0.00978
	154-34	155-72	1	0	0	-0.05615
	154-34	155-73	1	0	0	-0.03072
	154-34	155-74	1	0	0	-0.00609
	154-34	155-75	1	0	0	-0.02871
	154-34	155-76	1	0	0	-0.03243
	154-34	155-77	0.44819	0.55181	0	0.07109
	154-34	155-78	0.98648	0.01352	0	0.00899
	154-34	155-79	1	0	0	-0.04936
	154-34	155-80	1	0	0	-0.04814
	154-34	155-81	1	0	0	-0.01664
	154-34	155-82	1	0	0	-0.00036
	154-34	155-83	1	0	0	-0.09785
	154-34	155-84	0.89755	0.10245	0	0.02067
	154-34	155-85	0.93638	0.06362	0	0.00701
	154-34	163-01	1	0	0	-0.00316
	154-34	163-02	1	0	0	-0.00973
	154-34	163-03	1	0	0	-0.03965
	154-34	163-04	1	0	0	-0.06325
	154-34	163-05	1	0	0	-0.02115
	154-34	163-06	0.97548	0.02452	0	-0.01165
	154-34	164-01	1	0	0	-0.04211
	154-34	164-02	1	0	0	-0.0481
	154-34	164-03	1	0	0	-0.043
	154-34	164-04	1	0	0	-0.04466
	154-34	164-05	1	0	0	-0.08391
	154-34	164-06	1	0	0	-0.03492
	154-34	164-07	1	0	0	-0.05804
	154-34	166-01	1	0	0	-0.05193
	154-34	166-02	1	0	0	-0.03349
	154-34	166-03	1	0	0	-0.06494
	154-34	166-04	1	0	0	-0.02616
	154-34	166-05	1	0	0	-0.02816
	154-34	166-06	1	0	0	-0.0226
	154-34	166-07	1	0	0	-1e-05
	154-34	167-01	1	0	0	-0.03935
	154-34	167-02	1	0	0	-0.04272
	154-34	167-03	1	0	0	-0.06355
	154-34	167-04	1	0	0	-0.01349
	154-34	167-05	1	0	0	-0.08578
	154-34	167-06	1	0	0	-0.06473
	154-34	167-07	1	0	0	-0.0235
	154-34	167-08	1	0	0	-0.08729
	154-35	154-01	0.29648	0.58611	0.11742	0.22275
	154-35	154-02	1	0	0	-0.00798
	154-35	154-03	0.82964	0.17036	0	0.03779
	154-35	154-04	0.99182	0	0.00818	0.0228
	154-35	154-05	0.37225	0.43796	0.18979	0.18458
	154-35	154-06	1	0	0	-0.02125
	154-35	154-07	0.72371	0.27629	0	0.08399
	154-35	154-08	0.91141	0.08859	0	0.03157
	154-35	154-09	0.43464	0.56536	0	0.11604
	154-35	154-10	0.91574	0.08426	0	-0.01883
	154-35	154-11	1	0	0	-0.01265
	154-35	154-12	0.85056	0.10048	0.04896	0.05819
	154-35	154-13	0.9812	0	0.0188	-0.01828
	154-35	154-14	0.89737	0.10263	0	-0.01391
	154-35	154-15	0.38548	0.61452	0	0.11187
	154-35	154-16	1	0	0	-0.03554
	154-35	154-17	1	0	0	0.01452
	154-35	154-18	0.93017	0.06983	0	0.0134
	154-35	154-19	1	0	0	-0.00581
	154-35	154-20	0.89484	0.10516	0	0.01493
	154-35	154-21	0.94039	0.05961	0	0.0144
	154-35	154-36	0.28634	0.27452	0.43914	0.2808
	154-35	154-37	0.92519	0.05949	0.01533	0.02818
	154-35	154-38	1	0	0	-0.04175
	154-35	154-39	0.12422	0.33902	0.53676	0.35797
	154-35	154-40	1	0	0	-0.05638
	154-35	154-41	0.76689	0.23311	0	0.0626
	154-35	154-42	1	0	0	-0.06771
	154-35	154-43	1	0	0	0.00101
	154-35	154-44	0.8923	0.1077	0	-0.01483
	154-35	154-45	1	0	0	-0.01448
	154-35	154-46	0.87854	0.12146	0	0.01442
	154-35	154-47	0.88476	0.11524	0	0.01075
	154-35	155-01	0.88352	0.11648	0	0.03143
	154-35	155-02	1	0	0	-0.06455
	154-35	155-03	0.97046	0.02954	0	0.00839
	154-35	155-04	0.97393	0.02607	0	-0.02279
	154-35	155-05	1	0	0	-0.0473
	154-35	155-06	1	0	0	-0.01893
	154-35	155-07	1	0	0	-0.03579
	154-35	155-08	1	0	0	-0.02658
	154-35	155-09	0.88234	0.11766	0	0.02379
	154-35	155-10	0.94654	0.05346	0	0.00173
	154-35	155-11	1	0	0	0.00705
	154-35	155-12	0.97288	0.02357	0.00355	0.01971
	154-35	155-13	1	0	0	0.01099
	154-35	155-14	1	0	0	-0.07956
	154-35	155-15	1	0	0	-0.00693
	154-35	155-16	0.885	0.115	0	0.03086
	154-35	155-17	0.93798	0.06202	0	0.02337
	154-35	155-18	1	0	0	-0.05253
	154-35	155-19	0.98299	0	0.01701	0.01509
	154-35	155-20	0.88517	0.11483	0	0.05692
	154-35	155-21	1	0	0	-0.04372
	154-35	155-22	1	0	0	0.03326
	154-35	155-23	0.98151	0.0098	0.00869	-0.03667
	154-35	155-24	1	0	0	-0.22279
	154-35	155-25	0.85921	0.14079	0	0.01558
	154-35	155-26	1	0	0	-0.14716
	154-35	155-27	0.9268	0.0732	0	0.00668
	154-35	155-28	0.94471	0.05529	0	0.00586
	154-35	155-29	1	0	0	-0.39775
	154-35	155-30	0.83724	0.16276	0	0.03578
	154-35	155-31	1	0	0	-0.20906
	154-35	155-32	0.92942	0.07058	0	0.00271
	154-35	155-33	0.95985	0.04015	0	0.01844
	154-35	155-34	1	0	0	-0.02091
	154-35	155-35	0.93893	0.06107	0	0.00514
	154-35	155-36	0.84106	0.15894	0	0.03837
	154-35	155-37	0.84999	0.15001	0	0.04284
	154-35	155-38	1	0	0	-0.46292
	154-35	155-39	0.94351	0.05649	0	0.0208
	154-35	155-40	0.92325	0.07675	0	0.03067
	154-35	155-41	0.822	0.178	0	0.0628
	154-35	155-42	0.86225	0.13775	0	0.01253
	154-35	155-43	0.85783	0.14217	0	0.03807
	154-35	155-44	0.85593	0.14407	0	0.03052
	154-35	155-45	1	0	0	-0.02943
	154-35	155-46	0.83193	0.16807	0	0.03155
	154-35	155-47	0.80786	0.19214	0	0.01562
	154-35	155-48	0.92587	0.07413	0	0.01322
	154-35	155-49	0.85452	0.14548	0	0.00751
	154-35	155-51	0.90182	0.09818	0	-0.00074
	154-35	155-52	0.95604	0.04396	0	0.01492
	154-35	155-53	0.96833	0.03167	0	0.00179
	154-35	155-54	0.85757	0.14243	0	0.00743
	154-35	155-55	1	0	0	-0.07416
	154-35	155-56	1	0	0	-0.01857
	154-35	155-57	0.95801	0.04199	0	0.00239
	154-35	155-58	0.9826	0.01217	0.00523	0.02729
	154-35	155-59	1	0	0	-0.05123
	154-35	155-60	1	0	0	-0.10748
	154-35	155-61	0.79477	0.20523	0	0.03696
	154-35	155-62	0.97885	0.02115	0	0.02246
	154-35	155-63	0.81217	0.18783	0	0.02906
	154-35	155-64	0.85576	0.14424	0	0.04189
	154-35	155-65	1	0	0	-0.0604
	154-35	155-66	0.8686	0.1314	0	0.03142
	154-35	155-67	1	0	0	-0.09683
	154-35	155-68	0.9847	0.0153	0	0.03196
	154-35	155-69	1	0	0	-0.00856
	154-35	155-70	0.90601	0.09399	0	0.00353
	154-35	155-72	1	0	0	-0.02637
	154-35	155-73	1	0	0	0.00261
	154-35	155-74	1	0	0	0.01766
	154-35	155-75	0.87631	0.12369	0	0.03196
	154-35	155-76	1	0	0	-0.03429
	154-35	155-77	0.51926	0.48074	0	0.08923
	154-35	155-78	0.86267	0.13733	0	0.02036
	154-35	155-79	0.96123	0	0.03877	0.01203
	154-35	155-80	0.95463	0	0.04537	0.01884
	154-35	155-81	0.92235	0.07765	0	-0.00729
	154-35	155-82	0.82795	0.17205	0	0.01328
	154-35	155-83	1	0	0	-0.0449
	154-35	155-84	0.93001	0.06999	0	0.0035
	154-35	155-85	0.99071	0.00929	0	-0.00381
	154-35	163-01	0.92635	0.07365	0	-0.02678
	154-35	163-02	1	0	0	-0.01081
	154-35	163-03	1	0	0	-0.02868
	154-35	163-04	1	0	0	-0.04251
	154-35	163-05	1	0	0	-0.0264
	154-35	163-06	1	0	0	-0.0291
	154-35	164-01	0.82709	0.17291	0	0.01544
	154-35	164-02	0.93347	0.06653	0	0.00027
	154-35	164-03	0.83596	0.16404	0	0.01933
	154-35	164-04	0.83159	0.16841	0	-0.00235
	154-35	164-05	0.90578	0.09422	0	-0.01744
	154-35	164-06	0.94895	0.05105	0	0.01726
	154-35	164-07	0.78238	0.21762	0	0.00386
	154-35	166-01	0.96769	0.03231	0	-0.00492
	154-35	166-02	0.82332	0.17668	0	0.02561
	154-35	166-03	1	0	0	-0.02881
	154-35	166-04	0.94374	0.05626	0	-0.01576
	154-35	166-05	0.87357	0.12643	0	0.0515
	154-35	166-06	0.88161	0.11839	0	0.03479
	154-35	166-07	1	0	0	0.00413
	154-35	167-01	0.71516	0.28484	0	0.04401
	154-35	167-02	0.94358	0.05642	0	-0.01132
	154-35	167-03	0.89014	0.10986	0	-0.00336
	154-35	167-04	0.82003	0.17997	0	0.01929
	154-35	167-05	0.90716	0.071	0.02184	-0.00479
	154-35	167-06	0.81216	0.18784	0	0.00114
	154-35	167-07	0.91211	0.08789	0	-0.00045
	154-35	167-08	0.93825	0.06175	0	-0.03664
	154-36	154-01	0.19995	0.59555	0.2045	0.24226
	154-36	154-02	1	0	0	-0.05893
	154-36	154-03	0.91806	0.08194	0	-0.00099
	154-36	154-04	0.92261	0.07739	0	0.00171
	154-36	154-05	0.4274	0.25675	0.31585	0.20393
	154-36	154-06	1	0	0	-0.04338
	154-36	154-07	0.86778	0.13222	0	0.00542
	154-36	154-08	0.82834	0.17166	0	-0.0027
	154-36	154-09	0.71967	0.21711	0.06322	0.07118
	154-36	154-10	1	0	0	-0.04922
	154-36	154-11	1	0	0	-0.05962
	154-36	154-12	0.9031	0	0.0969	0.01212
	154-36	154-13	1	0	0	-0.02867
	154-36	154-14	1	0	0	-0.0319
	154-36	154-15	0.65141	0.30367	0.04492	0.08475
	154-36	154-16	1	0	0	-0.05817
	154-36	154-17	1	0	0	-0.071
	154-36	154-18	1	0	0	-0.04252
	154-36	154-19	1	0	0	-0.05269
	154-36	154-20	1	0	0	-0.01733
	154-36	154-21	1	0	0	-0.03893
	154-36	154-37	0.88914	0.10301	0.00785	0.01339
	154-36	154-38	1	0	0	-0.06027
	154-36	154-39	0.50516	0.19348	0.30135	0.18855
	154-36	154-40	1	0	0	-0.06643
	154-36	154-41	0.61297	0.37376	0.01327	0.08626
	154-36	154-42	1	0	0	-0.0677
	154-36	154-43	1	0	0	-0.06129
	154-36	154-44	0.9672	0	0.0328	-0.00468
	154-36	154-45	1	0	0	-0.03034
	154-36	154-46	1	0	0	-0.04148
	154-36	154-47	1	0	0	-0.02754
	154-36	155-01	1	0	0	-0.02407
	154-36	155-02	1	0	0	-0.11065
	154-36	155-03	1	0	0	-0.0111
	154-36	155-04	1	0	0	-0.03562
	154-36	155-05	1	0	0	-0.0567
	154-36	155-06	1	0	0	-0.03025
	154-36	155-07	1	0	0	-0.04417
	154-36	155-08	1	0	0	-0.05629
	154-36	155-09	0.89556	0.10444	0	0.0052
	154-36	155-10	1	0	0	-0.02518
	154-36	155-11	1	0	0	-0.00349
	154-36	155-12	1	0	0	-0.01385
	154-36	155-13	1	0	0	-0.0022
	154-36	155-14	1	0	0	-0.10858
	154-36	155-15	1	0	0	-0.03102
	154-36	155-16	0.99836	0.00164	0	-0.01979
	154-36	155-17	0.95441	0.04559	0	-0.01043
	154-36	155-18	1	0	0	-0.04268
	154-36	155-19	1	0	0	0.00465
	154-36	155-20	0.92802	0.05363	0.01834	0.00593
	154-36	155-21	1	0	0	-0.07849
	154-36	155-22	1	0	0	-0.06058
	154-36	155-23	1	0	0	-0.06969
	154-36	155-24	1	0	0	-0.22666
	154-36	155-25	1	0	0	-0.02433
	154-36	155-26	1	0	0	-0.16004
	154-36	155-27	1	0	0	-0.01454
	154-36	155-28	1	0	0	-0.04325
	154-36	155-29	1	0	0	-0.41833
	154-36	155-30	1	0	0	-0.0342
	154-36	155-31	1	0	0	-0.23177
	154-36	155-32	1	0	0	-0.05316
	154-36	155-33	1	0	0	-0.01755
	154-36	155-34	1	0	0	-0.05395
	154-36	155-35	1	0	0	-0.0521
	154-36	155-36	0.87707	0.11063	0.0123	0.01785
	154-36	155-37	1	0	0	-0.02024
	154-36	155-38	1	0	0	-0.49864
	154-36	155-39	1	0	0	-0.01876
	154-36	155-40	1	0	0	-0.02823
	154-36	155-41	0.9566	0.01766	0.02575	0.00061
	154-36	155-42	1	0	0	-0.0425
	154-36	155-43	1	0	0	-0.01689
	154-36	155-44	1	0	0	-0.02665
	154-36	155-45	1	0	0	-0.04938
	154-36	155-46	1	0	0	-0.01978
	154-36	155-47	1	0	0	-0.02924
	154-36	155-48	1	0	0	-0.01263
	154-36	155-49	0.99612	0	0.00388	-0.0159
	154-36	155-51	1	0	0	-0.05976
	154-36	155-52	1	0	0	-0.03645
	154-36	155-53	1	0	0	-0.02282
	154-36	155-54	1	0	0	-0.01587
	154-36	155-55	1	0	0	-0.06747
	154-36	155-56	1	0	0	-0.05296
	154-36	155-57	1	0	0	-0.02441
	154-36	155-58	0.94357	0	0.05643	-0.00144
	154-36	155-59	1	0	0	-0.06315
	154-36	155-60	1	0	0	-0.14624
	154-36	155-61	0.93039	0.06961	0	-0.01824
	154-36	155-62	1	0	0	-0.03516
	154-36	155-63	1	0	0	-0.03801
	154-36	155-64	1	0	0	-0.01989
	154-36	155-65	1	0	0	-0.05967
	154-36	155-66	1	0	0	-0.02419
	154-36	155-67	1	0	0	-0.14041
	154-36	155-68	1	0	0	-0.01598
	154-36	155-69	1	0	0	-0.00775
	154-36	155-70	1	0	0	-0.03891
	154-36	155-72	1	0	0	-0.02309
	154-36	155-73	1	0	0	-0.04164
	154-36	155-74	1	0	0	-0.0324
	154-36	155-75	1	0	0	-0.02672
	154-36	155-76	1	0	0	-0.06459
	154-36	155-77	0.55725	0.44275	0	0.02792
	154-36	155-78	1	0	0	-0.03657
	154-36	155-79	0.96308	0	0.03692	-0.00203
	154-36	155-80	0.93497	0	0.06503	0.00509
	154-36	155-81	1	0	0	-0.02904
	154-36	155-82	1	0	0	-0.01619
	154-36	155-83	1	0	0	-0.03357
	154-36	155-84	1	0	0	-0.04062
	154-36	155-85	1	0	0	-0.00756
	154-36	163-01	1	0	0	-0.07632
	154-36	163-02	1	0	0	-0.08496
	154-36	163-03	1	0	0	-0.07066
	154-36	163-04	1	0	0	-0.06119
	154-36	163-05	1	0	0	-0.04133
	154-36	163-06	1	0	0	-0.04097
	154-36	164-01	1	0	0	-0.05128
	154-36	164-02	1	0	0	-0.03571
	154-36	164-03	1	0	0	-0.07023
	154-36	164-04	1	0	0	-0.05494
	154-36	164-05	1	0	0	-0.06799
	154-36	164-06	1	0	0	-0.04354
	154-36	164-07	1	0	0	-0.02851
	154-36	166-01	1	0	0	-0.02928
	154-36	166-02	1	0	0	-0.06614
	154-36	166-03	1	0	0	-0.06901
	154-36	166-04	0.98266	0	0.01734	-0.01216
	154-36	166-05	1	0	0	-0.05379
	154-36	166-06	1	0	0	-0.02427
	154-36	166-07	1	0	0	-0.04116
	154-36	167-01	1	0	0	-0.02792
	154-36	167-02	1	0	0	-0.06693
	154-36	167-03	1	0	0	-0.04918
	154-36	167-04	1	0	0	-0.04233
	154-36	167-05	1	0	0	-0.0664
	154-36	167-06	1	0	0	-0.0537
	154-36	167-07	1	0	0	-0.06823
	154-36	167-08	1	0	0	-0.07784
	154-37	154-01	0.81241	0.18759	0	0.04547
	154-37	154-02	1	0	0	-0.02163
	154-37	154-03	0.84768	0.15232	0	0.03143
	154-37	154-04	0.0601	0.61541	0.32449	0.31816
	154-37	154-05	0.97461	0	0.02539	-0.02494
	154-37	154-06	1	0	0	-0.04378
	154-37	154-07	0.98869	0.01131	0	0.00403
	154-37	154-08	0.9317	0.0683	0	0.01548
	154-37	154-09	1	0	0	-0.01826
	154-37	154-10	1	0	0	-0.02314
	154-37	154-11	0.97579	0.02421	0	0.00225
	154-37	154-12	1	0	0	-0.0123
	154-37	154-13	1	0	0	-0.06454
	154-37	154-14	1	0	0	-0.05822
	154-37	154-15	1	0	0	-0.04816
	154-37	154-16	0.51889	0.47926	0.00186	0.11884
	154-37	154-17	1	0	0	-0.00171
	154-37	154-18	0.97347	0.01553	0.011	0.01476
	154-37	154-19	1	0	0	-0.00512
	154-37	154-20	1	0	0	-0.00898
	154-37	154-21	0.95127	0.0387	0.01003	0.02039
	154-37	154-38	1	0	0	-0.03215
	154-37	154-39	0.95991	0.0216	0.01849	0.0202
	154-37	154-40	0.96661	0	0.03339	-0.03305
	154-37	154-41	0.99189	0	0.00811	0.00848
	154-37	154-42	1	0	0	-0.06479
	154-37	154-43	1	0	0	-0.01459
	154-37	154-44	0.88685	0.07839	0.03476	0.03027
	154-37	154-45	0.91402	0.0676	0.01838	0.03145
	154-37	154-46	1	0	0	-0.00692
	154-37	154-47	1	0	0	-0.00095
	154-37	155-01	0.99848	0.00152	0	0.00208
	154-37	155-02	1	0	0	-0.09645
	154-37	155-03	1	0	0	-0.01623
	154-37	155-04	1	0	0	-0.0225
	154-37	155-05	1	0	0	-0.04765
	154-37	155-06	1	0	0	-0.06138
	154-37	155-07	1	0	0	-0.05172
	154-37	155-08	1	0	0	-0.02175
	154-37	155-09	1	0	0	-0.01189
	154-37	155-10	1	0	0	-0.02187
	154-37	155-11	1	0	0	-0.01903
	154-37	155-12	1	0	0	-0.02819
	154-37	155-13	1	0	0	-0.0369
	154-37	155-14	1	0	0	-0.12815
	154-37	155-15	1	0	0	-0.06582
	154-37	155-16	1	0	0	-0.02116
	154-37	155-17	1	0	0	-0.05043
	154-37	155-18	1	0	0	-0.0792
	154-37	155-19	1	0	0	-0.00661
	154-37	155-20	0.99065	0.00935	0	0.00069
	154-37	155-21	1	0	0	-0.04709
	154-37	155-22	1	0	0	-0.01626
	154-37	155-23	1	0	0	-0.08666
	154-37	155-24	1	0	0	-0.22101
	154-37	155-25	1	0	0	-0.01765
	154-37	155-26	1	0	0	-0.13026
	154-37	155-27	1	0	0	-0.02724
	154-37	155-28	1	0	0	-0.00092
	154-37	155-29	1	0	0	-0.39954
	154-37	155-30	0.85128	0.14872	0	0.007
	154-37	155-31	1	0	0	-0.28971
	154-37	155-32	1	0	0	-0.02098
	154-37	155-33	1	0	0	-0.02951
	154-37	155-34	1	0	0	-0.02844
	154-37	155-35	1	0	0	-0.04901
	154-37	155-36	1	0	0	0.00824
	154-37	155-37	0.95997	0.04003	0	0.00184
	154-37	155-38	1	0	0	-0.51602
	154-37	155-39	1	0	0	-0.02298
	154-37	155-40	1	0	0	-0.01408
	154-37	155-41	1	0	0	-0.00012
	154-37	155-42	1	0	0	-0.03154
	154-37	155-43	0.93282	0.06718	0	0.00247
	154-37	155-44	0.93281	0.06719	0	0.00591
	154-37	155-45	1	0	0	-0.01531
	154-37	155-46	0.94746	0.05254	0	-0.00596
	154-37	155-47	1	0	0	0.00702
	154-37	155-48	1	0	0	-0.02425
	154-37	155-49	0.99286	0.00714	0	-0.00072
	154-37	155-51	0.96887	0.03113	0	-0.008
	154-37	155-52	1	0	0	-0.03716
	154-37	155-53	1	0	0	-0.03219
	154-37	155-54	1	0	0	-0.00394
	154-37	155-55	1	0	0	-0.09012
	154-37	155-56	1	0	0	-0.01203
	154-37	155-57	1	0	0	-0.00228
	154-37	155-58	1	0	0	-0.00933
	154-37	155-59	1	0	0	-0.03087
	154-37	155-60	1	0	0	-0.14188
	154-37	155-61	0.94731	0.05269	0	0.00842
	154-37	155-62	1	0	0	-0.04802
	154-37	155-63	0.88616	0.11384	0	0.0131
	154-37	155-64	1	0	0	-0.0162
	154-37	155-65	1	0	0	-0.07575
	154-37	155-66	1	0	0	-0.03943
	154-37	155-67	1	0	0	-0.14597
	154-37	155-68	1	0	0	-0.01777
	154-37	155-69	1	0	0	-0.04706
	154-37	155-70	1	0	0	-0.00538
	154-37	155-72	1	0	0	-0.05867
	154-37	155-73	1	0	0	-0.04991
	154-37	155-74	1	0	0	-0.01682
	154-37	155-75	1	0	0	-0.03373
	154-37	155-76	1	0	0	-0.04422
	154-37	155-77	0.55797	0.44203	0	0.04442
	154-37	155-78	0.93736	0.06264	0	-0.00592
	154-37	155-79	1	0	0	-0.03099
	154-37	155-80	1	0	0	-0.02895
	154-37	155-81	1	0	0	-0.02217
	154-37	155-82	1	0	0	-0.00038
	154-37	155-83	1	0	0	-0.09163
	154-37	155-84	1	0	0	-0.00239
	154-37	155-85	1	0	0	-0.0105
	154-37	163-01	1	0	0	-0.0128
	154-37	163-02	0.86157	0.13843	0	0.00091
	154-37	163-03	1	0	0	-0.01625
	154-37	163-04	1	0	0	-0.10079
	154-37	163-05	1	0	0	-0.06169
	154-37	163-06	0.97966	0	0.02034	0.00038
	154-37	164-01	0.96224	0.02433	0.01343	0.01751
	154-37	164-02	0.90771	0.04389	0.04839	0.02402
	154-37	164-03	0.87706	0.12294	0	0.01298
	154-37	164-04	0.98158	0	0.01842	-0.00107
	154-37	164-05	1	0	0	-0.02989
	154-37	164-06	0.97453	0.00599	0.01948	0.01666
	154-37	164-07	0.95531	0.00062	0.04407	0.00182
	154-37	166-01	0.942	0.04115	0.01685	0.01644
	154-37	166-02	0.85283	0.14717	0	0.00905
	154-37	166-03	0.85475	0.14525	0	0.01838
	154-37	166-04	0.97779	0	0.02221	-0.00125
	154-37	166-05	0.82244	0.17756	0	0.00978
	154-37	166-06	0.97056	0	0.02944	0.01388
	154-37	166-07	0.93335	0.06665	0	0.01967
	154-37	167-01	1	0	0	-0.01834
	154-37	167-02	1	0	0	-0.02005
	154-37	167-03	1	0	0	-0.05788
	154-37	167-04	0.96693	0	0.03307	0.01283
	154-37	167-05	1	0	0	-0.08156
	154-37	167-06	1	0	0	-0.07173
	154-37	167-07	1	0	0	-0.02221
	154-37	167-08	1	0	0	-0.08632
	154-38	154-01	0.97823	0.02177	0	-0.00275
	154-38	154-02	0.90517	0.03611	0.05872	0.03278
	154-38	154-03	1	0	0	-0.04777
	154-38	154-04	0.9612	0.03462	0.00418	0.00484
	154-38	154-05	1	0	0	-0.09071
	154-38	154-06	1	0	0	-0.04519
	154-38	154-07	0.86672	0.13328	0	0.00325
	154-38	154-08	0.84356	0.15644	0	0.01307
	154-38	154-09	1	0	0	-0.03393
	154-38	154-10	1	0	0	-0.04175
	154-38	154-11	0.94087	0	0.05913	0.00955
	154-38	154-12	0.91054	0	0.08946	0.03561
	154-38	154-13	0.29385	0.70615	0	0.15322
	154-38	154-14	1	0	0	-0.10199
	154-38	154-15	1	0	0	-0.05272
	154-38	154-16	0.88218	0.11387	0.00395	0.02457
	154-38	154-17	0.95048	0.03626	0.01326	0.00975
	154-38	154-18	1	0	0	-0.01798
	154-38	154-19	1	0	0	-0.02781
	154-38	154-20	1	0	0	-0.07813
	154-38	154-21	0.94907	0	0.05093	0.00783
	154-38	154-39	1	0	0	-0.02892
	154-38	154-40	1	0	0	-0.05393
	154-38	154-41	1	0	0	-0.0255
	154-38	154-42	0.93977	0	0.06023	-0.0014
	154-38	154-43	1	0	0	-0.0281
	154-38	154-44	1	0	0	-0.02135
	154-38	154-45	1	0	0	-0.04242
	154-38	154-46	1	0	0	-0.03506
	154-38	154-47	1	0	0	-0.03383
	154-38	155-01	1	0	0	-0.03458
	154-38	155-02	1	0	0	-0.10966
	154-38	155-03	1	0	0	-0.06263
	154-38	155-04	1	0	0	-0.08149
	154-38	155-05	1	0	0	-0.06025
	154-38	155-06	1	0	0	-0.08724
	154-38	155-07	1	0	0	-0.10364
	154-38	155-08	1	0	0	-0.08768
	154-38	155-09	1	0	0	-0.05522
	154-38	155-10	1	0	0	-0.06264
	154-38	155-11	1	0	0	-0.05484
	154-38	155-12	1	0	0	-0.09246
	154-38	155-13	1	0	0	-0.08488
	154-38	155-14	1	0	0	-0.14364
	154-38	155-15	1	0	0	-0.08227
	154-38	155-16	1	0	0	-0.06387
	154-38	155-17	1	0	0	-0.09691
	154-38	155-18	1	0	0	-0.11913
	154-38	155-19	1	0	0	-0.04675
	154-38	155-20	1	0	0	-0.04828
	154-38	155-21	1	0	0	-0.08761
	154-38	155-22	1	0	0	-0.04358
	154-38	155-23	1	0	0	-0.11869
	154-38	155-24	1	0	0	-0.25188
	154-38	155-25	1	0	0	-0.0389
	154-38	155-26	1	0	0	-0.16136
	154-38	155-27	1	0	0	-0.07991
	154-38	155-28	1	0	0	-0.06903
	154-38	155-29	1	0	0	-0.47249
	154-38	155-30	1	0	0	-0.03358
	154-38	155-31	1	0	0	-0.31882
	154-38	155-32	1	0	0	-0.05521
	154-38	155-33	1	0	0	-0.08136
	154-38	155-34	1	0	0	-0.0463
	154-38	155-35	1	0	0	-0.07563
	154-38	155-36	1	0	0	-0.02869
	154-38	155-37	1	0	0	-0.01845
	154-38	155-38	1	0	0	-0.5554
	154-38	155-39	1	0	0	-0.04802
	154-38	155-40	1	0	0	-0.05809
	154-38	155-41	1	0	0	-0.04718
	154-38	155-42	1	0	0	-0.07102
	154-38	155-43	1	0	0	-0.06292
	154-38	155-44	1	0	0	-0.05657
	154-38	155-45	1	0	0	-0.06006
	154-38	155-46	1	0	0	-0.03413
	154-38	155-47	1	0	0	-0.06678
	154-38	155-48	1	0	0	-0.06877
	154-38	155-49	1	0	0	-0.04385
	154-38	155-51	1	0	0	-0.06586
	154-38	155-52	1	0	0	-0.06358
	154-38	155-53	1	0	0	-0.08649
	154-38	155-54	1	0	0	-0.05923
	154-38	155-55	1	0	0	-0.12753
	154-38	155-56	1	0	0	-0.04191
	154-38	155-57	1	0	0	-0.04532
	154-38	155-58	1	0	0	-0.07166
	154-38	155-59	1	0	0	-0.09281
	154-38	155-60	1	0	0	-0.14811
	154-38	155-61	1	0	0	-0.04692
	154-38	155-62	1	0	0	-0.09187
	154-38	155-63	1	0	0	-0.02216
	154-38	155-64	1	0	0	-0.0437
	154-38	155-65	1	0	0	-0.09089
	154-38	155-66	1	0	0	-0.06786
	154-38	155-67	1	0	0	-0.15511
	154-38	155-68	1	0	0	-0.05386
	154-38	155-69	1	0	0	-0.09235
	154-38	155-70	1	0	0	-0.07255
	154-38	155-72	1	0	0	-0.09711
	154-38	155-73	1	0	0	-0.09108
	154-38	155-74	1	0	0	-0.06001
	154-38	155-75	1	0	0	-0.08784
	154-38	155-76	1	0	0	-0.08549
	154-38	155-77	0.67659	0.32341	0	0.01013
	154-38	155-78	1	0	0	-0.05406
	154-38	155-79	1	0	0	-0.08232
	154-38	155-80	1	0	0	-0.08516
	154-38	155-81	1	0	0	-0.08544
	154-38	155-82	1	0	0	-0.04849
	154-38	155-83	1	0	0	-0.14084
	154-38	155-84	1	0	0	-0.03951
	154-38	155-85	1	0	0	-0.04247
	154-38	163-01	1	0	0	-0.01648
	154-38	163-02	1	0	0	-0.02145
	154-38	163-03	0.95076	0.04924	0	-0.02473
	154-38	163-04	1	0	0	-0.09369
	154-38	163-05	1	0	0	-0.06248
	154-38	163-06	1	0	0	-0.03854
	154-38	164-01	1	0	0	-0.0663
	154-38	164-02	1	0	0	-0.03568
	154-38	164-03	1	0	0	-0.08596
	154-38	164-04	1	0	0	-0.03863
	154-38	164-05	1	0	0	-0.11269
	154-38	164-06	1	0	0	-0.04354
	154-38	164-07	1	0	0	-0.05967
	154-38	166-01	1	0	0	-0.05962
	154-38	166-02	1	0	0	-0.0258
	154-38	166-03	1	0	0	-0.04209
	154-38	166-04	1	0	0	-0.02533
	154-38	166-05	1	0	0	-0.06517
	154-38	166-06	1	0	0	-0.06874
	154-38	166-07	1	0	0	-0.04661
	154-38	167-01	1	0	0	-0.03675
	154-38	167-02	1	0	0	-0.04872
	154-38	167-03	1	0	0	-0.06914
	154-38	167-04	1	0	0	-0.02652
	154-38	167-05	1	0	0	-0.06989
	154-38	167-06	1	0	0	-0.06436
	154-38	167-07	1	0	0	-0.03406
	154-38	167-08	1	0	0	-0.08236
	154-39	154-01	0.22343	0.6302	0.14637	0.23969
	154-39	154-02	1	0	0	-0.00666
	154-39	154-03	0.84228	0.15772	0	0.02982
	154-39	154-04	0.99894	0	0.00106	0.01488
	154-39	154-05	0.38838	0.34618	0.26544	0.2005
	154-39	154-06	1	0	0	-0.0198
	154-39	154-07	0.7953	0.2047	0	0.04443
	154-39	154-08	1	0	0	0.01096
	154-39	154-09	0.76269	0.23683	0.00048	0.06215
	154-39	154-10	0.93055	0.06945	0	0.00404
	154-39	154-11	1	0	0	-0.02224
	154-39	154-12	0.90871	0	0.09129	0.03669
	154-39	154-13	0.94072	0.00547	0.05381	0.00898
	154-39	154-14	0.999	0.001	0	-0.0189
	154-39	154-15	0.65534	0.34466	0	0.05915
	154-39	154-16	1	0	0	-0.044
	154-39	154-17	1	0	0	0.01268
	154-39	154-18	1	0	0	0.01088
	154-39	154-19	1	0	0	-0.00574
	154-39	154-20	0.95142	0.04858	0	0.01168
	154-39	154-21	0.97344	0	0.02656	0.02342
	154-39	154-40	1	0	0	-0.0468
	154-39	154-41	0.68483	0.31517	0	0.07838
	154-39	154-42	1	0	0	-0.06461
	154-39	154-43	1	0	0	-0.01509
	154-39	154-44	1	0	0	-0.02975
	154-39	154-45	1	0	0	-0.01459
	154-39	154-46	1	0	0	-0.00039
	154-39	154-47	0.96594	0.03406	0	0.00691
	154-39	155-01	0.85152	0.14848	0	0.02408
	154-39	155-02	1	0	0	-0.08669
	154-39	155-03	0.97552	0.02448	0	0.00376
	154-39	155-04	1	0	0	-0.02115
	154-39	155-05	1	0	0	-0.02457
	154-39	155-06	1	0	0	-0.03416
	154-39	155-07	1	0	0	-0.04427
	154-39	155-08	1	0	0	-0.03555
	154-39	155-09	0.96511	0.03489	0	0.00766
	154-39	155-10	1	0	0	-0.01966
	154-39	155-11	1	0	0	-0.0027
	154-39	155-12	1	0	0	0.02533
	154-39	155-13	1	0	0	0.00103
	154-39	155-14	1	0	0	-0.0729
	154-39	155-15	1	0	0	-0.01609
	154-39	155-16	1	0	0	-0.00527
	154-39	155-17	1	0	0	0.00947
	154-39	155-18	1	0	0	-0.0782
	154-39	155-19	1	0	0	0.00895
	154-39	155-20	0.95249	0.01326	0.03425	0.03604
	154-39	155-21	1	0	0	-0.05869
	154-39	155-22	1	0	0	-0.0099
	154-39	155-23	1	0	0	-0.05936
	154-39	155-24	1	0	0	-0.20568
	154-39	155-25	0.93226	0.06774	0	0.01358
	154-39	155-26	1	0	0	-0.14479
	154-39	155-27	1	0	0	0.00204
	154-39	155-28	1	0	0	0.00192
	154-39	155-29	1	0	0	-0.37722
	154-39	155-30	0.94894	0.05106	0	0.02203
	154-39	155-31	1	0	0	-0.24072
	154-39	155-32	1	0	0	-0.00383
	154-39	155-33	1	0	0	-0.00236
	154-39	155-34	1	0	0	-0.03603
	154-39	155-35	1	0	0	-0.00493
	154-39	155-36	0.92747	0.04294	0.02959	0.04148
	154-39	155-37	1	0	0	0.0212
	154-39	155-38	1	0	0	-0.47958
	154-39	155-39	0.99545	0	0.00455	0.0187
	154-39	155-40	1	0	0	0.00732
	154-39	155-41	0.90119	0.09388	0.00494	0.04155
	154-39	155-42	0.89298	0.10702	0	0.00664
	154-39	155-43	1	0	0	0.00628
	154-39	155-44	0.96047	0.03953	0	0.01032
	154-39	155-45	1	0	0	-0.02465
	154-39	155-46	0.97288	0.01903	0.00809	0.02509
	154-39	155-47	0.92884	0.07116	0	0.01875
	154-39	155-48	1	0	0	0.01444
	154-39	155-49	0.90755	0.09245	0	0.01315
	154-39	155-51	0.98169	0.01831	0	0.00814
	154-39	155-52	0.99017	0.00983	0	0.01017
	154-39	155-53	1	0	0	0.00651
	154-39	155-54	1	0	0	0.00516
	154-39	155-55	1	0	0	-0.09485
	154-39	155-56	1	0	0	-0.00831
	154-39	155-57	1	0	0	0.01223
	154-39	155-58	1	0	0	-0.0035
	154-39	155-59	1	0	0	-0.05011
	154-39	155-60	1	0	0	-0.11265
	154-39	155-61	0.90475	0.09525	0	0.01561
	154-39	155-62	1	0	0	0.00464
	154-39	155-63	0.88645	0.11355	0	0.02621
	154-39	155-64	1	0	0	0.01447
	154-39	155-65	1	0	0	-0.05963
	154-39	155-66	0.99703	0	0.00297	0.01678
	154-39	155-67	1	0	0	-0.10639
	154-39	155-68	1	0	0	-0.01149
	154-39	155-69	1	0	0	-0.03323
	154-39	155-70	1	0	0	0.00131
	154-39	155-72	1	0	0	-0.04489
	154-39	155-73	1	0	0	-0.00998
	154-39	155-74	1	0	0	0.01104
	154-39	155-75	1	0	0	0.01123
	154-39	155-76	1	0	0	-0.04741
	154-39	155-77	0.58757	0.41243	0	0.05728
	154-39	155-78	0.96325	0.03675	0	0.01754
	154-39	155-79	1	0	0	-0.01238
	154-39	155-80	1	0	0	-0.011
	154-39	155-81	1	0	0	-0.01931
	154-39	155-82	0.90556	0.09444	0	0.02841
	154-39	155-83	1	0	0	-0.05668
	154-39	155-84	0.97002	0.02998	0	0.01379
	154-39	155-85	1	0	0	0.01017
	154-39	163-01	1	0	0	-0.02363
	154-39	163-02	1	0	0	-0.01915
	154-39	163-03	1	0	0	-0.04356
	154-39	163-04	1	0	0	-0.03898
	154-39	163-05	1	0	0	-0.04141
	154-39	163-06	1	0	0	-0.03441
	154-39	164-01	0.91154	0.08846	0	0.02035
	154-39	164-02	0.95092	0	0.04908	0.01143
	154-39	164-03	0.98629	0.01371	0	0.01071
	154-39	164-04	0.831	0.169	0	0.0163
	154-39	164-05	0.95596	0.04371	0.00033	-0.00861
	154-39	164-06	0.97523	0	0.02477	0.02441
	154-39	164-07	0.82709	0.17291	0	0.01339
	154-39	166-01	0.9637	0	0.0363	0.01046
	154-39	166-02	0.81826	0.18174	0	0.02288
	154-39	166-03	1	0	0	-0.02457
	154-39	166-04	1	0	0	-0.01785
	154-39	166-05	0.96898	0.03102	0	0.00851
	154-39	166-06	0.87307	0.12693	0	0.02707
	154-39	166-07	1	0	0	-0.00209
	154-39	167-01	0.86457	0.13543	0	0.03282
	154-39	167-02	0.95464	0.04536	0	-0.00855
	154-39	167-03	0.8786	0.1214	0	-0.00647
	154-39	167-04	0.88742	0.11258	0	0.0074
	154-39	167-05	0.93082	0.06104	0.00814	-0.01487
	154-39	167-06	0.92767	0.07233	0	-0.01366
	154-39	167-07	0.92017	0.07983	0	-0.00467
	154-39	167-08	0.97331	0.01226	0.01443	-0.03078
	154-40	154-01	1	0	0	-0.03688
	154-40	154-02	1	0	0	-0.05072
	154-40	154-03	1	0	0	-0.06805
	154-40	154-04	0.99138	0	0.00862	-0.04247
	154-40	154-05	1	0	0	-0.08966
	154-40	154-06	0.3971	0.6029	0	0.11017
	154-40	154-07	0.89856	0.10144	0	-0.04745
	154-40	154-08	0.97077	0.02923	0	-0.05028
	154-40	154-09	1	0	0	-0.05566
	154-40	154-10	1	0	0	-0.08773
	154-40	154-11	1	0	0	-0.05165
	154-40	154-12	0.92765	0.07235	0	-0.03721
	154-40	154-13	1	0	0	-0.05763
	154-40	154-14	1	0	0	-0.08147
	154-40	154-15	1	0	0	-0.05558
	154-40	154-16	0.93421	0	0.06579	-0.02173
	154-40	154-17	1	0	0	-0.04687
	154-40	154-18	0.84727	0.15273	0	-0.00211
	154-40	154-19	1	0	0	-0.05687
	154-40	154-20	1	0	0	-0.07389
	154-40	154-21	1	0	0	-0.04474
	154-40	154-41	1	0	0	-0.06838
	154-40	154-42	1	0	0	-0.05667
	154-40	154-43	1	0	0	-0.05634
	154-40	154-44	1	0	0	-0.05821
	154-40	154-45	1	0	0	-0.05161
	154-40	154-46	1	0	0	-0.06254
	154-40	154-47	1	0	0	-0.05331
	154-40	155-01	0.93844	0.02492	0.03665	-0.01615
	154-40	155-02	1	0	0	-0.09911
	154-40	155-03	1	0	0	-0.04397
	154-40	155-04	0.9675	0	0.0325	-0.02929
	154-40	155-05	1	0	0	-0.06216
	154-40	155-06	1	0	0	-0.08585
	154-40	155-07	1	0	0	-0.03798
	154-40	155-08	1	0	0	-0.05666
	154-40	155-09	1	0	0	-0.02968
	154-40	155-10	1	0	0	-0.03866
	154-40	155-11	1	0	0	-0.05758
	154-40	155-12	1	0	0	-0.09806
	154-40	155-13	1	0	0	-0.08956
	154-40	155-14	1	0	0	-0.10516
	154-40	155-15	1	0	0	-0.10182
	154-40	155-16	1	0	0	-0.06447
	154-40	155-17	1	0	0	-0.10942
	154-40	155-18	1	0	0	-0.05535
	154-40	155-19	0.94626	0	0.05374	-0.01738
	154-40	155-20	1	0	0	-0.07894
	154-40	155-21	1	0	0	-0.06083
	154-40	155-22	1	0	0	-0.06292
	154-40	155-23	1	0	0	-0.07732
	154-40	155-24	1	0	0	-0.16736
	154-40	155-25	1	0	0	-0.03985
	154-40	155-26	1	0	0	-0.12517
	154-40	155-27	1	0	0	-0.08982
	154-40	155-28	0.9596	0.0404	0	-0.04099
	154-40	155-29	1	0	0	-0.44662
	154-40	155-30	0.87807	0.12193	0	-0.03317
	154-40	155-31	1	0	0	-0.30246
	154-40	155-32	1	0	0	-0.05393
	154-40	155-33	1	0	0	-0.1073
	154-40	155-34	1	0	0	-0.07169
	154-40	155-35	1	0	0	-0.10374
	154-40	155-36	0.91374	0.04744	0.03881	-0.00844
	154-40	155-37	1	0	0	-0.04026
	154-40	155-38	1	0	0	-0.52798
	154-40	155-39	1	0	0	-0.04413
	154-40	155-40	1	0	0	-0.04862
	154-40	155-41	1	0	0	-0.03985
	154-40	155-42	1	0	0	-0.0699
	154-40	155-43	0.97709	0	0.02291	-0.03618
	154-40	155-44	0.88008	0.11992	0	-0.02546
	154-40	155-45	0.9439	0.0561	0	-0.02805
	154-40	155-46	0.92965	0.06815	0.0022	-0.02348
	154-40	155-47	0.92953	0.07047	0	-0.02915
	154-40	155-48	1	0	0	-0.06057
	154-40	155-49	0.97834	0	0.02166	-0.03676
	154-40	155-51	0.87185	0.12815	0	-0.02206
	154-40	155-52	1	0	0	-0.08102
	154-40	155-53	1	0	0	-0.07979
	154-40	155-54	1	0	0	-0.04152
	154-40	155-55	1	0	0	-0.05919
	154-40	155-56	0.82779	0.17221	0	-0.01864
	154-40	155-57	0.95439	0.03713	0.00847	-0.02824
	154-40	155-58	0.98111	0	0.01889	-0.03488
	154-40	155-59	0.98311	0	0.01689	-0.03637
	154-40	155-60	1	0	0	-0.13615
	154-40	155-61	0.87253	0.12747	0	-0.0327
	154-40	155-62	1	0	0	-0.12791
	154-40	155-63	0.88784	0.11216	0	-0.02363
	154-40	155-64	1	0	0	-0.05161
	154-40	155-65	1	0	0	-0.05474
	154-40	155-66	1	0	0	-0.07703
	154-40	155-67	1	0	0	-0.1546
	154-40	155-68	1	0	0	-0.06782
	154-40	155-69	1	0	0	-0.07407
	154-40	155-70	0.94127	0.05873	0	-0.02775
	154-40	155-72	1	0	0	-0.06621
	154-40	155-73	1	0	0	-0.08783
	154-40	155-74	0.99758	0	0.00242	-0.04516
	154-40	155-75	1	0	0	-0.09188
	154-40	155-76	1	0	0	-0.04806
	154-40	155-77	0.53204	0.46796	0	0.00671
	154-40	155-78	0.88845	0.11155	0	-0.0319
	154-40	155-79	1	0	0	-0.08397
	154-40	155-80	1	0	0	-0.07866
	154-40	155-81	1	0	0	-0.04048
	154-40	155-82	0.87956	0.12044	0	-0.02911
	154-40	155-83	1	0	0	-0.10101
	154-40	155-84	0.92589	0.07411	0	-0.02485
	154-40	155-85	0.93799	0.04818	0.01383	-0.02173
	154-40	163-01	1	0	0	-0.05346
	154-40	163-02	1	0	0	-0.05672
	154-40	163-03	1	0	0	-0.07918
	154-40	163-04	1	0	0	-0.07664
	154-40	163-05	0.95066	0	0.04934	-0.02664
	154-40	163-06	1	0	0	-0.05639
	154-40	164-01	1	0	0	-0.06366
	154-40	164-02	1	0	0	-0.05291
	154-40	164-03	1	0	0	-0.08235
	154-40	164-04	1	0	0	-0.07504
	154-40	164-05	1	0	0	-0.08034
	154-40	164-06	1	0	0	-0.07657
	154-40	164-07	1	0	0	-0.06271
	154-40	166-01	1	0	0	-0.05514
	154-40	166-02	0.98132	0.01868	0	-0.04609
	154-40	166-03	1	0	0	-0.05669
	154-40	166-04	1	0	0	-0.04292
	154-40	166-05	1	0	0	-0.05988
	154-40	166-06	1	0	0	-0.07827
	154-40	166-07	1	0	0	-0.06954
	154-40	167-01	1	0	0	-0.09192
	154-40	167-02	1	0	0	-0.07346
	154-40	167-03	1	0	0	-0.05283
	154-40	167-04	1	0	0	-0.0434
	154-40	167-05	1	0	0	-0.05528
	154-40	167-06	1	0	0	-0.06929
	154-40	167-07	1	0	0	-0.05767
	154-40	167-08	1	0	0	-0.07413
	154-41	154-01	0.52743	0.47257	0	0.13032
	154-41	154-02	0.94289	0.05711	0	0.02289
	154-41	154-03	0.96661	0.03339	0	0.01664
	154-41	154-04	0.85254	0.14746	0	0.03285
	154-41	154-05	0.33492	0.66508	0	0.13632
	154-41	154-06	1	0	0	-0.00951
	154-41	154-07	1	0	0	0.00513
	154-41	154-08	0.78397	0.21603	0	0.04517
	154-41	154-09	0.52914	0.30178	0.16908	0.16207
	154-41	154-10	1	0	0	-0.07363
	154-41	154-11	0.90846	0.09154	0	0.02921
	154-41	154-12	1	0	0	-0.03294
	154-41	154-13	1	0	0	-0.02958
	154-41	154-14	1	0	0	-0.07082
	154-41	154-15	0.70374	0.14207	0.15419	0.10076
	154-41	154-16	1	0	0	-0.03018
	154-41	154-17	1	0	0	-0.02676
	154-41	154-18	1	0	0	0.01564
	154-41	154-19	1	0	0	-0.00811
	154-41	154-20	1	0	0	-0.01591
	154-41	154-21	1	0	0	-0.029
	154-41	154-42	1	0	0	-0.02384
	154-41	154-43	1	0	0	-0.00858
	154-41	154-44	1	0	0	-0.01298
	154-41	154-45	1	0	0	-0.00729
	154-41	154-46	1	0	0	-0.0016
	154-41	154-47	1	0	0	0.00844
	154-41	155-01	0.89393	0.10607	0	0.0269
	154-41	155-02	1	0	0	-0.12599
	154-41	155-03	0.86821	0.13179	0	0.00815
	154-41	155-04	0.88405	0.11595	0	-0.03323
	154-41	155-05	1	0	0	-0.03522
	154-41	155-06	0.91266	0.08734	0	-0.00475
	154-41	155-07	1	0	0	-0.04034
	154-41	155-08	1	0	0	-0.03276
	154-41	155-09	1	0	0	-0.00795
	154-41	155-10	1	0	0	-0.00889
	154-41	155-11	0.88958	0.11042	0	0.01302
	154-41	155-12	1	0	0	-0.03069
	154-41	155-13	1	0	0	-0.03062
	154-41	155-14	1	0	0	-0.11422
	154-41	155-15	0.94713	0.05287	0	-0.01744
	154-41	155-16	0.83205	0.16795	0	0.0219
	154-41	155-17	0.92191	0.07809	0	-0.01069
	154-41	155-18	1	0	0	-0.04835
	154-41	155-19	0.94395	0.05605	0	0.00735
	154-41	155-20	0.91839	0.08161	0	0.02844
	154-41	155-21	0.93601	0.06399	0	-0.01853
	154-41	155-22	0.88104	0.11896	0	0.02462
	154-41	155-23	1	0	0	-0.07483
	154-41	155-24	1	0	0	-0.19895
	154-41	155-25	0.93207	0.06793	0	0.00461
	154-41	155-26	1	0	0	-0.11777
	154-41	155-27	1	0	0	-0.0102
	154-41	155-28	1	0	0	-0.01785
	154-41	155-29	1	0	0	-0.44047
	154-41	155-30	1	0	0	-0.00495
	154-41	155-31	1	0	0	-0.26517
	154-41	155-32	0.9532	0.0468	0	-0.00136
	154-41	155-33	1	0	0	-0.01754
	154-41	155-34	1	0	0	0.00081
	154-41	155-35	1	0	0	-0.00609
	154-41	155-36	0.97209	0.02791	0	0.01217
	154-41	155-37	1	0	0	0.02033
	154-41	155-38	1	0	0	-0.5576
	154-41	155-39	0.78226	0.21774	0	0.02619
	154-41	155-40	1	0	0	-0.01901
	154-41	155-41	0.90102	0.09898	0	0.0412
	154-41	155-42	0.9119	0.0881	0	0.00543
	154-41	155-43	0.90168	0.09832	0	0.00809
	154-41	155-44	0.8725	0.1275	0	0.01586
	154-41	155-45	0.93096	0.06904	0	0.00191
	154-41	155-46	0.78652	0.21348	0	0.04054
	154-41	155-47	0.94439	0.05561	0	0.00039
	154-41	155-48	1	0	0	-0.01477
	154-41	155-49	0.8382	0.1618	0	0.02274
	154-41	155-51	0.88408	0.11592	0	0.01237
	154-41	155-52	0.81389	0.18611	0	0.0217
	154-41	155-53	0.91638	0.08362	0	-0.00247
	154-41	155-54	0.92145	0.07855	0	0.00599
	154-41	155-55	1	0	0	-0.06523
	154-41	155-56	0.90694	0.09305	0	0.01233
	154-41	155-57	1	0	0	-0.0186
	154-41	155-58	0.93876	0.06124	0	0.00667
	154-41	155-59	1	0	0	-0.02694
	154-41	155-60	1	0	0	-0.16048
	154-41	155-61	0.92247	0.07753	0	0.00481
	154-41	155-62	1	0	0	-0.0308
	154-41	155-63	0.89836	0.10164	0	0.00568
	154-41	155-64	0.82462	0.17538	0	0.01441
	154-41	155-65	1	0	0	-0.02375
	154-41	155-66	0.81045	0.18955	0	0.02375
	154-41	155-67	1	0	0	-0.14602
	154-41	155-68	0.93794	0.06206	0	0.00157
	154-41	155-69	1	0	0	-0.03111
	154-41	155-70	0.87755	0.12245	0	-0.00146
	154-41	155-72	0.93029	0.06971	0	-0.02068
	154-41	155-73	0.92979	0.07021	0	0.0036
	154-41	155-74	1	0	0	-0.02201
	154-41	155-75	1	0	0	-0.01337
	154-41	155-76	0.98532	0.01468	0	-0.01493
	154-41	155-77	0.51347	0.48653	0	0.05628
	154-41	155-78	0.88088	0.11912	0	0.01774
	154-41	155-79	1	0	0	-0.02512
	154-41	155-80	1	0	0	-0.02767
	154-41	155-81	0.91217	0.08783	0	-0.00742
	154-41	155-82	0.92117	0.07883	0	-0.01235
	154-41	155-83	1	0	0	-0.04435
	154-41	155-84	0.83968	0.16032	0	0.01278
	154-41	155-85	0.91383	0.08617	0	0.00017
	154-41	163-01	0.96171	0.03829	0	-0.00365
	154-41	163-02	1	0	0	-0.00334
	154-41	163-03	1	0	0	-0.01167
	154-41	163-04	1	0	0	-0.05166
	154-41	163-05	1	0	0	-0.04052
	154-41	163-06	0.89547	0.10453	0	-0.00255
	154-41	164-01	1	0	0	-0.02868
	154-41	164-02	1	0	0	-0.01602
	154-41	164-03	1	0	0	-0.00357
	154-41	164-04	1	0	0	-0.03052
	154-41	164-05	1	0	0	-0.05807
	154-41	164-06	1	0	0	0.00846
	154-41	164-07	1	0	0	-0.03116
	154-41	166-01	0.98269	0.01731	0	-0.0093
	154-41	166-02	1	0	0	0.00109
	154-41	166-03	1	0	0	-0.03755
	154-41	166-04	0.82473	0.17527	0	0.01703
	154-41	166-05	0.93658	0.06342	0	0.01367
	154-41	166-06	1	0	0	0.00523
	154-41	166-07	1	0	0	0.00913
	154-41	167-01	0.96049	0.03951	0	-0.00089
	154-41	167-02	1	0	0	-0.01372
	154-41	167-03	1	0	0	-0.04208
	154-41	167-04	0.88037	0.11963	0	0.01259
	154-41	167-05	1	0	0	-0.07288
	154-41	167-06	1	0	0	-0.0554
	154-41	167-07	1	0	0	-0.00542
	154-41	167-08	1	0	0	-0.06706
	154-42	154-01	1	0	0	-0.02262
	154-42	154-02	0.28218	0.36101	0.35681	0.25741
	154-42	154-03	0.80291	0.1845	0.01259	0.03078
	154-42	154-04	1	0	0	-0.03118
	154-42	154-05	1	0	0	-0.07935
	154-42	154-06	1	0	0	-0.05917
	154-42	154-07	1	0	0	-0.02877
	154-42	154-08	0.16977	0.46602	0.36421	0.28885
	154-42	154-09	1	0	0	-0.01714
	154-42	154-10	1	0	0	-0.07735
	154-42	154-11	0.48588	0.38154	0.13258	0.14526
	154-42	154-12	1	0	0	-0.02408
	154-42	154-13	1	0	0	-0.03273
	154-42	154-14	1	0	0	-0.0575
	154-42	154-15	1	0	0	-0.04096
	154-42	154-16	1	0	0	-0.04355
	154-42	154-17	0.97337	0	0.02663	-0.0171
	154-42	154-18	1	0	0	-0.04081
	154-42	154-19	1	0	0	-0.05299
	154-42	154-20	0.71937	0.26509	0.01553	0.05336
	154-42	154-21	1	0	0	-0.02917
	154-42	154-43	0.84742	0.10152	0.05106	0.02924
	154-42	154-44	0.81891	0.12228	0.05881	0.03847
	154-42	154-45	0.80815	0.14473	0.04712	0.03871
	154-42	154-46	0.7157	0.26658	0.01771	0.05497
	154-42	154-47	0.28883	0.6822	0.02898	0.16973
	154-42	155-01	0.97109	0	0.02891	-0.01656
	154-42	155-02	1	0	0	-0.09296
	154-42	155-03	0.91733	0.0826	7e-05	-0.00272
	154-42	155-04	1	0	0	-0.03732
	154-42	155-05	1	0	0	-0.03052
	154-42	155-06	1	0	0	-0.03543
	154-42	155-07	1	0	0	-0.0321
	154-42	155-08	1	0	0	-0.07473
	154-42	155-09	1	0	0	-0.02167
	154-42	155-10	0.96884	0.01404	0.01713	-0.01104
	154-42	155-11	0.96019	0.00192	0.03789	-0.00375
	154-42	155-12	1	0	0	-0.05462
	154-42	155-13	1	0	0	-0.03163
	154-42	155-14	1	0	0	-0.10649
	154-42	155-15	1	0	0	-0.03768
	154-42	155-16	0.97045	0.02953	2e-05	-0.01652
	154-42	155-17	1	0	0	-0.04305
	154-42	155-18	1	0	0	-0.03524
	154-42	155-19	1	0	0	-0.02688
	154-42	155-20	1	0	0	-0.03567
	154-42	155-21	1	0	0	-0.04297
	154-42	155-22	1	0	0	-0.02625
	154-42	155-23	1	0	0	-0.06454
	154-42	155-24	1	0	0	-0.18304
	154-42	155-25	0.95253	0	0.04747	-0.01372
	154-42	155-26	1	0	0	-0.13624
	154-42	155-27	1	0	0	-0.04783
	154-42	155-28	1	0	0	-0.04966
	154-42	155-29	1	0	0	-0.44935
	154-42	155-30	0.95677	0.04323	0	-0.02543
	154-42	155-31	1	0	0	-0.26258
	154-42	155-32	1	0	0	-0.04713
	154-42	155-33	1	0	0	-0.06366
	154-42	155-34	1	0	0	-0.02749
	154-42	155-35	1	0	0	-0.06658
	154-42	155-36	1	0	0	-0.02083
	154-42	155-37	1	0	0	-0.0197
	154-42	155-38	1	0	0	-0.53392
	154-42	155-39	1	0	0	-0.01383
	154-42	155-40	1	0	0	-0.0399
	154-42	155-41	1	0	0	-0.03387
	154-42	155-42	1	0	0	-0.04647
	154-42	155-43	1	0	0	-0.01961
	154-42	155-44	1	0	0	-0.03756
	154-42	155-45	1	0	0	-0.03644
	154-42	155-46	0.97001	0	0.02999	-0.0167
	154-42	155-47	0.99371	0	0.00629	-0.02283
	154-42	155-48	1	0	0	-0.03311
	154-42	155-49	1	0	0	-0.03383
	154-42	155-51	0.96921	0.03079	0	-0.01914
	154-42	155-52	1	0	0	-0.04535
	154-42	155-53	1	0	0	-0.04496
	154-42	155-54	1	0	0	-0.02934
	154-42	155-55	1	0	0	-0.06521
	154-42	155-56	0.94574	0.03504	0.01923	-0.00474
	154-42	155-57	1	0	0	-0.03157
	154-42	155-58	1	0	0	-0.03995
	154-42	155-59	1	0	0	-0.05899
	154-42	155-60	1	0	0	-0.126
	154-42	155-61	1	0	0	-0.0394
	154-42	155-62	1	0	0	-0.06116
	154-42	155-63	1	0	0	-0.02444
	154-42	155-64	0.93378	0.06622	0	-0.0133
	154-42	155-65	1	0	0	-0.04988
	154-42	155-66	1	0	0	-0.03941
	154-42	155-67	1	0	0	-0.15952
	154-42	155-68	1	0	0	-0.04084
	154-42	155-69	1	0	0	-0.02153
	154-42	155-70	0.96702	0	0.03298	-0.01581
	154-42	155-72	0.95861	0	0.04139	-0.01322
	154-42	155-73	1	0	0	-0.04358
	154-42	155-74	1	0	0	-0.05073
	154-42	155-75	1	0	0	-0.0628
	154-42	155-76	0.98828	0.00808	0.00364	-0.02016
	154-42	155-77	0.56735	0.43265	0	0.0199
	154-42	155-78	0.96401	0	0.03599	-0.00519
	154-42	155-79	1	0	0	-0.02393
	154-42	155-80	1	0	0	-0.02583
	154-42	155-81	1	0	0	-0.0435
	154-42	155-82	1	0	0	-0.02276
	154-42	155-83	1	0	0	-0.05105
	154-42	155-84	1	0	0	-0.03061
	154-42	155-85	1	0	0	-0.03609
	154-42	163-01	1	0	0	-0.04729
	154-42	163-02	1	0	0	-0.05714
	154-42	163-03	1	0	0	-0.08982
	154-42	163-04	1	0	0	-0.05849
	154-42	163-05	1	0	0	-0.01516
	154-42	163-06	1	0	0	-0.08475
	154-42	164-01	1	0	0	-0.0717
	154-42	164-02	1	0	0	-0.0542
	154-42	164-03	1	0	0	-0.06058
	154-42	164-04	1	0	0	-0.0516
	154-42	164-05	1	0	0	-0.05345
	154-42	164-06	1	0	0	-0.04582
	154-42	164-07	1	0	0	-0.05281
	154-42	166-01	1	0	0	-0.03487
	154-42	166-02	1	0	0	-0.05791
	154-42	166-03	1	0	0	-0.0286
	154-42	166-04	1	0	0	-0.02262
	154-42	166-05	0.9501	0.0499	0	-0.02023
	154-42	166-06	1	0	0	-0.04486
	154-42	166-07	1	0	0	-0.02923
	154-42	167-01	1	0	0	-0.09371
	154-42	167-02	1	0	0	-0.06353
	154-42	167-03	1	0	0	-0.06322
	154-42	167-04	1	0	0	-0.03018
	154-42	167-05	1	0	0	-0.07217
	154-42	167-06	1	0	0	-0.05273
	154-42	167-07	1	0	0	-0.04123
	154-42	167-08	1	0	0	-0.09811
	154-43	154-44	0.5409	0.32026	0.13884	0.14433
	154-43	154-45	0.30883	0.38692	0.30426	0.25567
	154-43	154-46	0.04601	0.4237	0.53029	0.38015
	154-43	154-47	0.45325	0.18493	0.36183	0.23937
	154-43	155-01	0.971	0.029	0	0.02197
	154-43	155-02	1	0	0	-0.10139
	154-43	155-03	1	0	0	-0.02864
	154-43	155-04	0.96572	0.02892	0.00536	-0.00221
	154-43	155-05	1	0	0	-0.02253
	154-43	155-06	1	0	0	-0.07609
	154-43	155-07	1	0	0	-0.0352
	154-43	155-08	1	0	0	-0.03973
	154-43	155-09	1	0	0	-0.00678
	154-43	155-10	1	0	0	-0.00228
	154-43	155-11	1	0	0	-0.02866
	154-43	155-12	1	0	0	-0.00013
	154-43	155-13	1	0	0	-0.02988
	154-43	155-14	1	0	0	-0.09877
	154-43	155-15	1	0	0	-0.06917
	154-43	155-16	1	0	0	0.02128
	154-43	155-17	1	0	0	-0.01143
	154-43	155-18	1	0	0	-0.09833
	154-43	155-19	1	0	0	-0.01349
	154-43	155-20	1	0	0	0.01441
	154-43	155-21	1	0	0	-0.05731
	154-43	155-22	1	0	0	0.01885
	154-43	155-23	1	0	0	-0.07222
	154-43	155-24	1	0	0	-0.18872
	154-43	155-25	1	0	0	-0.00423
	154-43	155-26	1	0	0	-0.14534
	154-43	155-27	1	0	0	-0.02496
	154-43	155-28	0.92636	0.07364	0	0.01481
	154-43	155-29	1	0	0	-0.39172
	154-43	155-30	0.83039	0.16961	0	0.05025
	154-43	155-31	1	0	0	-0.2354
	154-43	155-32	1	0	0	-0.05071
	154-43	155-33	1	0	0	-0.03955
	154-43	155-34	1	0	0	-0.03756
	154-43	155-35	1	0	0	-0.03467
	154-43	155-36	1	0	0	0.01595
	154-43	155-37	1	0	0	0.00553
	154-43	155-38	1	0	0	-0.50051
	154-43	155-39	1	0	0	0.01179
	154-43	155-40	1	0	0	0.01482
	154-43	155-41	1	0	0	0.0224
	154-43	155-42	1	0	0	-0.02721
	154-43	155-43	1	0	0	0.0179
	154-43	155-44	0.8549	0.1451	0	0.05145
	154-43	155-45	0.89334	0.10666	0	-0.01083
	154-43	155-46	0.86827	0.13173	0	0.02927
	154-43	155-47	0.8137	0.1863	0	0.04268
	154-43	155-48	1	0	0	0.01459
	154-43	155-49	1	0	0	0.00185
	154-43	155-51	0.81693	0.18307	0	0.02732
	154-43	155-52	1	0	0	-0.00861
	154-43	155-53	1	0	0	-0.02216
	154-43	155-54	1	0	0	0.0093
	154-43	155-55	1	0	0	-0.08546
	154-43	155-56	0.92865	0.07135	0	0.01174
	154-43	155-57	0.98793	0.01118	0.00089	0.00989
	154-43	155-58	1	0	0	0.00645
	154-43	155-59	1	0	0	-0.03062
	154-43	155-60	1	0	0	-0.13847
	154-43	155-61	0.90855	0.09145	0	0.03303
	154-43	155-62	1	0	0	-0.01796
	154-43	155-63	0.8749	0.1251	0	0.03864
	154-43	155-64	0.91572	0.08428	0	0.02022
	154-43	155-65	1	0	0	-0.07054
	154-43	155-66	1	0	0	-0.02699
	154-43	155-67	1	0	0	-0.15068
	154-43	155-68	1	0	0	-0.00197
	154-43	155-69	1	0	0	-0.04227
	154-43	155-70	0.99258	0	0.00742	0.01127
	154-43	155-72	1	0	0	-0.06236
	154-43	155-73	1	0	0	-0.03548
	154-43	155-74	1	0	0	0.02285
	154-43	155-75	1	0	0	-0.00554
	154-43	155-76	1	0	0	-0.01659
	154-43	155-77	0.50263	0.49737	0	0.07628
	154-43	155-78	0.93785	0.06215	0	0.01433
	154-43	155-79	1	0	0	-0.02033
	154-43	155-80	1	0	0	-0.02609
	154-43	155-81	1	0	0	-0.01471
	154-43	155-82	0.92617	0.07383	0	0.01789
	154-43	155-83	1	0	0	-0.08355
	154-43	155-84	0.95386	0.04614	0	0.00603
	154-43	155-85	1	0	0	0.00437
	154-43	163-01	1	0	0	-0.02346
	154-43	163-02	1	0	0	0.00579
	154-43	163-03	1	0	0	-0.02928
	154-43	163-04	1	0	0	-0.09802
	154-43	163-05	1	0	0	-0.03214
	154-43	163-06	1	0	0	-0.03935
	154-43	164-01	1	0	0	-0.01977
	154-43	164-02	1	0	0	-0.03383
	154-43	164-03	1	0	0	-0.00074
	154-43	164-04	1	0	0	-0.03026
	154-43	164-05	1	0	0	-0.0524
	154-43	164-06	1	0	0	-0.02187
	154-43	164-07	1	0	0	-0.04493
	154-43	166-01	0.89872	0.10128	0	0.00511
	154-43	166-02	1	0	0	0.00658
	154-43	166-03	1	0	0	-0.01271
	154-43	166-04	1	0	0	-0.02717
	154-43	166-05	0.92999	0.07001	0	0.03626
	154-43	166-06	0.88534	0.11466	0	0.03947
	154-43	166-07	1	0	0	0.01942
	154-43	167-01	1	0	0	-0.02643
	154-43	167-02	1	0	0	-0.03873
	154-43	167-03	0.8954	0.1046	0	-0.02966
	154-43	167-04	1	0	0	-0.00159
	154-43	167-05	1	0	0	-0.05409
	154-43	167-06	1	0	0	-0.03558
	154-43	167-07	1	0	0	-0.01198
	154-43	167-08	1	0	0	-0.07513
	154-44	154-45	0.19429	0.52831	0.2774	0.26737
	154-44	154-46	0.46734	0.48924	0.04343	0.13886
	154-44	154-47	0.43019	0.23533	0.33448	0.22202
	154-44	155-01	0.97719	0.02281	0	-0.00747
	154-44	155-02	1	0	0	-0.07282
	154-44	155-03	1	0	0	-0.01977
	154-44	155-04	0.96615	0.03385	0	-0.01564
	154-44	155-05	1	0	0	-0.02162
	154-44	155-06	1	0	0	-0.05944
	154-44	155-07	1	0	0	-0.03073
	154-44	155-08	0.98441	0.01559	0	-0.01218
	154-44	155-09	1	0	0	-0.04488
	154-44	155-10	1	0	0	-0.03064
	154-44	155-11	1	0	0	-0.02375
	154-44	155-12	1	0	0	-0.04999
	154-44	155-13	1	0	0	-0.05309
	154-44	155-14	1	0	0	-0.08764
	154-44	155-15	1	0	0	-0.07629
	154-44	155-16	1	0	0	-0.01609
	154-44	155-17	1	0	0	-0.06178
	154-44	155-18	1	0	0	-0.08691
	154-44	155-19	1	0	0	-0.02844
	154-44	155-20	0.96954	0.03046	0	-0.00773
	154-44	155-21	1	0	0	-0.04309
	154-44	155-22	0.92895	0.07105	0	-0.003
	154-44	155-23	1	0	0	-0.04891
	154-44	155-24	1	0	0	-0.16776
	154-44	155-25	0.92983	0.04337	0.0268	0.01721
	154-44	155-26	1	0	0	-0.12012
	154-44	155-27	1	0	0	-0.03662
	154-44	155-28	0.88596	0.11404	0	0.00759
	154-44	155-29	1	0	0	-0.37913
	154-44	155-30	0.84896	0.15104	0	0.01094
	154-44	155-31	1	0	0	-0.26555
	154-44	155-32	1	0	0	-0.05408
	154-44	155-33	1	0	0	-0.042
	154-44	155-34	1	0	0	-0.01203
	154-44	155-35	1	0	0	-0.03772
	154-44	155-36	1	0	0	-0.02761
	154-44	155-37	1	0	0	-0.02809
	154-44	155-38	1	0	0	-0.45346
	154-44	155-39	1	0	0	-0.01141
	154-44	155-40	0.95498	0.04502	0	-0.01168
	154-44	155-41	1	0	0	-0.01498
	154-44	155-42	0.91674	0.08326	0	-0.03147
	154-44	155-43	1	0	0	-0.03209
	154-44	155-44	0.80247	0.19753	0	0.00723
	154-44	155-45	0.75386	0.24614	0	0.02005
	154-44	155-46	0.85221	0.14779	0	0.00602
	154-44	155-47	0.90559	0.09441	0	-0.00452
	154-44	155-48	0.99993	7e-05	0	-0.00798
	154-44	155-49	0.77104	0.22896	0	0.02094
	154-44	155-51	0.82614	0.17386	0	0.0045
	154-44	155-52	0.8927	0.1073	0	-0.01889
	154-44	155-53	1	0	0	-0.02856
	154-44	155-54	0.97612	0.02388	0	-0.01502
	154-44	155-55	1	0	0	-0.05943
	154-44	155-56	0.98661	0.0117	0.00168	-0.00305
	154-44	155-57	0.95544	0.02175	0.02281	0.00986
	154-44	155-58	0.95794	0.04206	0	-0.01622
	154-44	155-59	0.86662	0.13338	0	-0.00258
	154-44	155-60	1	0	0	-0.12432
	154-44	155-61	0.85728	0.14272	0	0.00692
	154-44	155-62	1	0	0	-0.06248
	154-44	155-63	0.83832	0.16168	0	0.01579
	154-44	155-64	0.89893	0.10107	0	0.00275
	154-44	155-65	0.97408	0.02592	0	-0.03088
	154-44	155-66	1	0	0	-0.0399
	154-44	155-67	1	0	0	-0.15751
	154-44	155-68	1	0	0	-0.02372
	154-44	155-69	1	0	0	-0.05897
	154-44	155-70	1	0	0	-0.02714
	154-44	155-72	1	0	0	-0.05742
	154-44	155-73	1	0	0	-0.0502
	154-44	155-74	1	0	0	-0.01475
	154-44	155-75	1	0	0	-0.04863
	154-44	155-76	1	0	0	-0.0335
	154-44	155-77	0.49835	0.50165	0	0.05009
	154-44	155-78	0.96453	0.03547	0	-0.00785
	154-44	155-79	1	0	0	-0.03756
	154-44	155-80	1	0	0	-0.04538
	154-44	155-81	1	0	0	-0.01079
	154-44	155-82	0.87953	0.12047	0	0.01525
	154-44	155-83	1	0	0	-0.0938
	154-44	155-84	0.90535	0.09465	0	-0.00804
	154-44	155-85	0.85296	0.14704	0	0.00538
	154-44	163-01	1	0	0	-0.01164
	154-44	163-02	0.97353	0.02647	0	-0.01528
	154-44	163-03	1	0	0	-0.01582
	154-44	163-04	1	0	0	-0.08596
	154-44	163-05	1	0	0	-0.02637
	154-44	163-06	1	0	0	-0.01765
	154-44	164-01	1	0	0	-0.02441
	154-44	164-02	1	0	0	-0.01473
	154-44	164-03	1	0	0	-0.0408
	154-44	164-04	1	0	0	-0.02994
	154-44	164-05	1	0	0	-0.05493
	154-44	164-06	1	0	0	-0.01778
	154-44	164-07	1	0	0	-0.02976
	154-44	166-01	0.90434	0.09566	0	0.01608
	154-44	166-02	0.8243	0.1757	0	0.00667
	154-44	166-03	0.93592	0	0.06408	0.00975
	154-44	166-04	0.80842	0.19158	0	0.01991
	154-44	166-05	0.95017	0.04983	0	-0.00036
	154-44	166-06	0.96912	0	0.03088	0.00414
	154-44	166-07	1	0	0	0.00248
	154-44	167-01	0.96123	0.03877	0	-0.00573
	154-44	167-02	0.9775	0.0225	0	-0.01476
	154-44	167-03	0.98065	0.01935	0	-0.02279
	154-44	167-04	0.95803	0	0.04197	0.00923
	154-44	167-05	1	0	0	-0.05739
	154-44	167-06	1	0	0	-0.03616
	154-44	167-07	0.90034	0.09966	0	-0.00184
	154-44	167-08	0.99072	0	0.00928	-0.04138
	154-45	154-46	0.25196	0.49862	0.24941	0.25599
	154-45	154-47	0.251	0.46324	0.28576	0.26534
	154-45	155-01	0.9672	0.0328	0	0.01592
	154-45	155-02	1	0	0	-0.08418
	154-45	155-03	0.9561	0.0439	0	0.01425
	154-45	155-04	0.87543	0.12457	0	-0.0008
	154-45	155-05	1	0	0	-0.01063
	154-45	155-06	1	0	0	-0.04429
	154-45	155-07	0.97842	0	0.02158	-0.01765
	154-45	155-08	1	0	0	-0.01828
	154-45	155-09	1	0	0	-0.00592
	154-45	155-10	1	0	0	-0.00208
	154-45	155-11	0.97144	0.02497	0.00359	0.01828
	154-45	155-12	0.90772	0.09228	0	0.00076
	154-45	155-13	1	0	0	0.00318
	154-45	155-14	1	0	0	-0.10143
	154-45	155-15	1	0	0	-0.03972
	154-45	155-16	0.8786	0.1214	0	0.03114
	154-45	155-17	1	0	0	0.00094
	154-45	155-18	1	0	0	-0.05431
	154-45	155-19	0.94554	0.05446	0	0.01418
	154-45	155-20	0.89426	0.10574	0	0.02459
	154-45	155-21	1	0	0	-0.04185
	154-45	155-22	0.91059	0.08941	0	0.01592
	154-45	155-23	1	0	0	-0.04521
	154-45	155-24	1	0	0	-0.16447
	154-45	155-25	0.90091	0.08798	0.01112	0.028
	154-45	155-26	1	0	0	-0.13372
	154-45	155-27	1	0	0	-0.01642
	154-45	155-28	0.86212	0.13788	0	0.02077
	154-45	155-29	1	0	0	-0.40847
	154-45	155-30	0.82403	0.17597	0	0.02022
	154-45	155-31	1	0	0	-0.25246
	154-45	155-32	1	0	0	-0.03622
	154-45	155-33	1	0	0	-0.02448
	154-45	155-34	0.93869	0.06131	0	0.00875
	154-45	155-35	1	0	0	-0.02414
	154-45	155-36	0.98517	0.00934	0.00549	0.01879
	154-45	155-37	1	0	0	0.00502
	154-45	155-38	1	0	0	-0.48107
	154-45	155-39	0.84354	0.15646	0	0.03109
	154-45	155-40	0.90978	0.09022	0	0.00615
	154-45	155-41	0.95939	0.04061	0	0.01476
	154-45	155-42	1	0	0	-0.01976
	154-45	155-43	1	0	0	0.00549
	154-45	155-44	0.90402	0.09598	0	0.02542
	154-45	155-45	0.84788	0.15212	0	0.02226
	154-45	155-46	0.95427	0.04343	0.0023	0.02532
	154-45	155-47	0.87053	0.12947	0	0.03965
	154-45	155-48	0.87656	0.12344	0	0.02194
	154-45	155-49	0.88075	0.11925	0	0.03472
	154-45	155-51	0.83869	0.16131	0	0.02411
	154-45	155-52	0.95417	0.04583	0	0.00292
	154-45	155-53	0.95655	0.04345	0	0.00307
	154-45	155-54	1	0	0	0.01087
	154-45	155-55	1	0	0	-0.05675
	154-45	155-56	0.92551	0.06097	0.01352	0.0264
	154-45	155-57	0.91257	0.08743	0	0.02658
	154-45	155-58	1	0	0	0.01312
	154-45	155-59	0.85412	0.14588	0	0.00336
	154-45	155-60	1	0	0	-0.12359
	154-45	155-61	0.99892	0.00108	0	0.00914
	154-45	155-62	1	0	0	-0.02096
	154-45	155-63	0.86749	0.13251	0	0.02701
	154-45	155-64	0.80986	0.19014	0	0.03071
	154-45	155-65	1	0	0	-0.04412
	154-45	155-66	1	0	0	-0.01153
	154-45	155-67	1	0	0	-0.17042
	154-45	155-68	1	0	0	0.00445
	154-45	155-69	1	0	0	-0.00712
	154-45	155-70	0.95752	0.04248	0	0.02059
	154-45	155-72	1	0	0	-0.01452
	154-45	155-73	1	0	0	-0.01181
	154-45	155-74	0.93652	0.06348	0	0.01239
	154-45	155-75	1	0	0	-0.01363
	154-45	155-76	1	0	0	-0.01738
	154-45	155-77	0.52949	0.47051	0	0.05896
	154-45	155-78	0.94293	0.05707	0	0.01527
	154-45	155-79	0.98789	0.00868	0.00344	0.00751
	154-45	155-80	1	0	0	0.00582
	154-45	155-81	1	0	0	0.00042
	154-45	155-82	0.84184	0.15816	0	0.03486
	154-45	155-83	1	0	0	-0.05397
	154-45	155-84	0.94796	0.05204	0	0.02083
	154-45	155-85	0.90951	0.09049	0	0.0239
	154-45	163-01	1	0	0	-0.04203
	154-45	163-02	0.99878	0	0.00122	0.01248
	154-45	163-03	1	0	0	-0.02843
	154-45	163-04	1	0	0	-0.08908
	154-45	163-05	1	0	0	-0.03331
	154-45	163-06	1	0	0	-0.0442
	154-45	164-01	1	0	0	-0.01712
	154-45	164-02	1	0	0	-0.0345
	154-45	164-03	1	0	0	-0.0115
	154-45	164-04	1	0	0	-0.02192
	154-45	164-05	1	0	0	-0.03685
	154-45	164-06	1	0	0	-0.00823
	154-45	164-07	1	0	0	-0.03847
	154-45	166-01	0.7338	0.26621	0	0.02821
	154-45	166-02	0.80525	0.19475	0	0.02831
	154-45	166-03	0.93514	0.01161	0.05326	0.01783
	154-45	166-04	0.74634	0.25366	0	0.02803
	154-45	166-05	0.80779	0.19221	0	0.02102
	154-45	166-06	0.90682	0.07019	0.02299	0.0419
	154-45	166-07	0.9578	0.03936	0.00284	0.02465
	154-45	167-01	0.87066	0.12934	0	-0.003
	154-45	167-02	0.98418	0.01582	0	0.00178
	154-45	167-03	0.95938	0	0.04062	-0.01447
	154-45	167-04	0.92002	0.03482	0.04517	0.03974
	154-45	167-05	1	0	0	-0.01961
	154-45	167-06	1	0	0	-0.01292
	154-45	167-07	0.94663	0.02594	0.02743	0.02832
	154-45	167-08	0.96719	0.00027	0.03254	-0.02457
	154-46	154-47	0.30197	0.49994	0.19809	0.23634
	154-46	155-01	0.96005	0.03995	0	0.02026
	154-46	155-02	1	0	0	-0.09116
	154-46	155-03	0.90717	0.09283	0	-0.00738
	154-46	155-04	0.8861	0.1139	0	0.01373
	154-46	155-05	1	0	0	-0.01803
	154-46	155-06	1	0	0	-0.0475
	154-46	155-07	1	0	0	-0.02918
	154-46	155-08	1	0	0	-0.0352
	154-46	155-09	1	0	0	-0.00347
	154-46	155-10	0.93449	0.06551	0	0.00767
	154-46	155-11	0.95178	0.04822	0	-0.00614
	154-46	155-12	0.89834	0.10166	0	0.0121
	154-46	155-13	1	0	0	-0.01884
	154-46	155-14	1	0	0	-0.08273
	154-46	155-15	1	0	0	-0.03245
	154-46	155-16	0.90612	0.09388	0	0.01948
	154-46	155-17	0.96119	0.03881	0	0.00698
	154-46	155-18	1	0	0	-0.07656
	154-46	155-19	1	0	0	0.00881
	154-46	155-20	0.99843	0	0.00157	0.03193
	154-46	155-21	1	0	0	-0.05747
	154-46	155-22	0.92395	0.07605	0	0.02443
	154-46	155-23	1	0	0	-0.05142
	154-46	155-24	1	0	0	-0.18048
	154-46	155-25	0.90953	0.08055	0.00992	0.02556
	154-46	155-26	1	0	0	-0.14022
	154-46	155-27	0.93978	0.06022	0	0.00744
	154-46	155-28	0.858	0.142	0	0.02716
	154-46	155-29	1	0	0	-0.36357
	154-46	155-30	0.76071	0.23929	0	0.05131
	154-46	155-31	1	0	0	-0.21595
	154-46	155-32	1	0	0	-0.05467
	154-46	155-33	1	0	0	-0.02259
	154-46	155-34	1	0	0	-0.02383
	154-46	155-35	1	0	0	-0.02908
	154-46	155-36	0.96721	0.03279	0	0.02366
	154-46	155-37	1	0	0	0.00332
	154-46	155-38	1	0	0	-0.46132
	154-46	155-39	0.93159	0.06841	0	0.01561
	154-46	155-40	1	0	0	0.01918
	154-46	155-41	1	0	0	0.01902
	154-46	155-42	1	0	0	-0.00505
	154-46	155-43	0.91121	0.08879	0	0.02294
	154-46	155-44	0.83819	0.16181	0	0.04706
	154-46	155-45	0.80985	0.19015	0	0.00361
	154-46	155-46	0.83257	0.16743	0	0.02521
	154-46	155-47	0.81641	0.18359	0	0.03487
	154-46	155-48	0.98761	0.01239	0	0.01298
	154-46	155-49	0.89716	0.10284	0	0.00632
	154-46	155-51	0.82733	0.17267	0	0.02194
	154-46	155-52	0.93274	0.06726	0	0.0047
	154-46	155-53	0.93616	0.06384	0	-0.01272
	154-46	155-54	0.91107	0.08893	0	0.01555
	154-46	155-55	1	0	0	-0.0713
	154-46	155-56	0.86134	0.13866	0	0.01364
	154-46	155-57	0.86403	0.13597	0	0.02743
	154-46	155-58	0.85944	0.14056	0	0.02519
	154-46	155-59	0.94862	0.05138	0	-0.02223
	154-46	155-60	1	0	0	-0.11865
	154-46	155-61	0.87736	0.12264	0	0.03224
	154-46	155-62	1	0	0	-0.00182
	154-46	155-63	0.80336	0.19664	0	0.04144
	154-46	155-64	0.83114	0.16886	0	0.03331
	154-46	155-65	1	0	0	-0.0591
	154-46	155-66	1	0	0	0.00079
	154-46	155-67	1	0	0	-0.12871
	154-46	155-68	1	0	0	0.00623
	154-46	155-69	1	0	0	-0.02691
	154-46	155-70	0.93295	0.06705	0	0.01754
	154-46	155-72	1	0	0	-0.0584
	154-46	155-73	1	0	0	-0.01958
	154-46	155-74	1	0	0	0.02062
	154-46	155-75	1	0	0	0.00452
	154-46	155-76	0.98413	0.01587	0	-0.01303
	154-46	155-77	0.43999	0.56001	0	0.0807
	154-46	155-78	0.88707	0.11293	0	0.01108
	154-46	155-79	1	0	0	-0.0134
	154-46	155-80	1	0	0	-0.01505
	154-46	155-81	0.97257	0.02743	0	-0.01039
	154-46	155-82	0.83019	0.16981	0	0.02962
	154-46	155-83	1	0	0	-0.07068
	154-46	155-84	0.84291	0.15709	0	0.01042
	154-46	155-85	0.88775	0.11225	0	0.02186
	154-46	163-01	1	0	0	-0.04585
	154-46	163-02	1	0	0	0.00039
	154-46	163-03	1	0	0	-0.04226
	154-46	163-04	1	0	0	-0.12001
	154-46	163-05	0.93388	0.06612	0	-0.02992
	154-46	163-06	1	0	0	-0.05636
	154-46	164-01	1	0	0	-0.02227
	154-46	164-02	1	0	0	-0.04413
	154-46	164-03	1	0	0	-0.01616
	154-46	164-04	1	0	0	-0.01135
	154-46	164-05	1	0	0	-0.0387
	154-46	164-06	1	0	0	-0.01921
	154-46	164-07	1	0	0	-0.02813
	154-46	166-01	0.90373	0.09627	0	0.01207
	154-46	166-02	0.99914	0.00086	0	0.02456
	154-46	166-03	0.97759	0.0037	0.01872	-0.00158
	154-46	166-04	0.90005	0.09995	0	0.00332
	154-46	166-05	0.92945	0.07056	0	0.04771
	154-46	166-06	0.90386	0.07752	0.01862	0.04629
	154-46	166-07	0.84237	0.15763	0	0.03712
	154-46	167-01	0.9053	0.0947	0	0.00407
	154-46	167-02	0.88268	0.11732	0	-0.01099
	154-46	167-03	0.8172	0.1828	0	-0.00652
	154-46	167-04	0.78355	0.21645	0	0.0373
	154-46	167-05	0.83865	0.16135	0	-0.0224
	154-46	167-06	0.83288	0.16712	0	-0.00155
	154-46	167-07	0.75938	0.24062	0	0.02555
	154-46	167-08	0.9126	0.0874	0	-0.03776
	154-47	155-01	0.9149	0.0851	0	0.02282
	154-47	155-02	1	0	0	-0.07094
	154-47	155-03	0.98096	0.0133	0.00575	0.02001
	154-47	155-04	0.96215	0.03785	0	-0.00577
	154-47	155-05	1	0	0	-0.01294
	154-47	155-06	1	0	0	-0.04311
	154-47	155-07	0.93689	0.06311	0	-0.02013
	154-47	155-08	1	0	0	-0.03683
	154-47	155-09	1	0	0	-0.00265
	154-47	155-10	0.95212	0.04788	0	0.00959
	154-47	155-11	0.97315	0	0.02685	0.01408
	154-47	155-12	0.92145	0.07855	0	0.0145
	154-47	155-13	1	0	0	0.01109
	154-47	155-14	1	0	0	-0.08075
	154-47	155-15	1	0	0	-0.0295
	154-47	155-16	0.97209	0.02791	0	0.02708
	154-47	155-17	1	0	0	0.00059
	154-47	155-18	1	0	0	-0.05517
	154-47	155-19	0.96978	0	0.03022	0.02465
	154-47	155-20	0.96732	0.01669	0.01599	0.03358
	154-47	155-21	1	0	0	-0.05739
	154-47	155-22	0.92512	0.07488	0	0.016
	154-47	155-23	0.97857	0	0.02143	-0.04087
	154-47	155-24	1	0	0	-0.1584
	154-47	155-25	0.87479	0.11972	0.0055	0.03332
	154-47	155-26	1	0	0	-0.13492
	154-47	155-27	1	0	0	-0.0053
	154-47	155-28	0.90407	0.09593	0	0.0272
	154-47	155-29	1	0	0	-0.36187
	154-47	155-30	0.76523	0.23477	0	0.04736
	154-47	155-31	1	0	0	-0.21333
	154-47	155-32	1	0	0	-0.03914
	154-47	155-33	1	0	0	-0.00398
	154-47	155-34	1	0	0	-0.00668
	154-47	155-35	1	0	0	-0.01367
	154-47	155-36	0.96451	0.00353	0.03196	0.03435
	154-47	155-37	1	0	0	0.00504
	154-47	155-38	1	0	0	-0.45409
	154-47	155-39	0.96992	0.00971	0.02036	0.03463
	154-47	155-40	0.93503	0.06497	0	0.02445
	154-47	155-41	0.98523	0	0.01477	0.02648
	154-47	155-42	1	0	0	0.00053
	154-47	155-43	0.92574	0.07426	0	0.02742
	154-47	155-44	0.78781	0.21219	0	0.04064
	154-47	155-45	0.82705	0.17295	0	0.0197
	154-47	155-46	0.83735	0.16265	0	0.03419
	154-47	155-47	0.83945	0.16055	0	0.04242
	154-47	155-48	0.9594	0.01992	0.02068	0.02777
	154-47	155-49	0.85572	0.14428	0	0.03826
	154-47	155-51	0.81605	0.18395	0	0.02419
	154-47	155-52	0.93566	0.06434	0	0.01332
	154-47	155-53	0.91099	0.08901	0	0.00342
	154-47	155-54	0.96908	0.03092	0	0.01973
	154-47	155-55	1	0	0	-0.06817
	154-47	155-56	0.90823	0.09177	0	0.02637
	154-47	155-57	0.91935	0.02222	0.05844	0.04128
	154-47	155-58	0.99414	0.00586	0	0.01917
	154-47	155-59	0.89754	0.10246	0	-0.01881
	154-47	155-60	1	0	0	-0.1101
	154-47	155-61	0.84325	0.15675	0	0.03667
	154-47	155-62	1	0	0	-0.00183
	154-47	155-63	0.83294	0.16706	0	0.05205
	154-47	155-64	0.93218	0.06433	0.00349	0.03919
	154-47	155-65	1	0	0	-0.04608
	154-47	155-66	1	0	0	-0.00152
	154-47	155-67	1	0	0	-0.15697
	154-47	155-68	1	0	0	0.01277
	154-47	155-69	1	0	0	-0.00834
	154-47	155-70	0.86913	0.13087	0	0.02693
	154-47	155-72	1	0	0	-0.02667
	154-47	155-73	1	0	0	-0.00721
	154-47	155-74	0.9195	0.0805	0	0.03232
	154-47	155-75	1	0	0	0.00311
	154-47	155-76	1	0	0	-0.01378
	154-47	155-77	0.42947	0.57053	0	0.09217
	154-47	155-78	0.87859	0.12141	0	0.0408
	154-47	155-79	1	0	0	0.0038
	154-47	155-80	1	0	0	0.01189
	154-47	155-81	0.96627	0.03373	0	-0.00501
	154-47	155-82	0.82753	0.1531	0.01937	0.05985
	154-47	155-83	1	0	0	-0.05587
	154-47	155-84	0.85242	0.14758	0	0.03795
	154-47	155-85	0.88143	0.08384	0.03473	0.04145
	154-47	163-01	1	0	0	-0.01126
	154-47	163-02	1	0	0	0.00241
	154-47	163-03	1	0	0	-0.02947
	154-47	163-04	1	0	0	-0.08187
	154-47	163-05	1	0	0	-0.02738
	154-47	163-06	1	0	0	-0.03751
	154-47	164-01	1	0	0	-0.00453
	154-47	164-02	1	0	0	-0.01581
	154-47	164-03	1	0	0	0.00407
	154-47	164-04	1	0	0	-0.02208
	154-47	164-05	1	0	0	-0.05199
	154-47	164-06	1	0	0	0.00374
	154-47	164-07	1	0	0	-0.02143
	154-47	166-01	0.79206	0.20794	0	0.03414
	154-47	166-02	0.87152	0.12848	0	0.04083
	154-47	166-03	0.90929	0	0.09071	0.0239
	154-47	166-04	0.84486	0.15514	0	0.01277
	154-47	166-05	0.84969	0.15031	0	0.03869
	154-47	166-06	0.83291	0.15258	0.01452	0.06244
	154-47	166-07	0.83195	0.16805	0	0.05891
	154-47	167-01	1	0	0	-0.01229
	154-47	167-02	1	0	0	-0.00893
	154-47	167-03	1	0	0	-0.02859
	154-47	167-04	0.91968	0.05161	0.0287	0.03572
	154-47	167-05	1	0	0	-0.03031
	154-47	167-06	1	0	0	-0.03724
	154-47	167-07	1	0	0	0.01311
	154-47	167-08	1	0	0	-0.05085
	155-01	155-02	0.61881	0.38119	0	0.04469
	155-01	155-03	0.26702	0.51089	0.22209	0.24596
	155-01	155-43	0.60747	0.39253	0	0.10927
	155-01	155-44	0.36395	0.63605	0	0.16463
	155-01	155-45	0.26831	0.73169	0	0.1737
	155-01	155-46	0.21344	0.78656	0	0.20471
	155-01	163-01	1	0	0	-0.0225
	155-01	163-02	0.94974	0.05026	0	0.02152
	155-01	163-03	1	0	0	-0.01576
	155-01	163-04	1	0	0	-0.04475
	155-01	163-05	1	0	0	-0.04444
	155-01	163-06	1	0	0	-0.01889
	155-01	164-01	0.92476	0.07524	0	0.0123
	155-01	164-02	1	0	0	-0.02072
	155-01	164-03	0.93075	0.06925	0	0.03707
	155-01	164-04	0.91249	0.08751	0	-0.01782
	155-01	164-05	1	0	0	-0.03336
	155-01	164-06	0.98331	0.00984	0.00684	0.02583
	155-01	164-07	1	0	0	-0.04143
	155-01	166-01	0.98353	0.00824	0.00823	0.00375
	155-01	166-02	0.85393	0.14607	0	0.04295
	155-01	166-03	1	0	0	-0.03914
	155-01	166-04	0.94214	0.05786	0	0.0065
	155-01	166-05	0.78857	0.21143	0	0.05482
	155-01	166-06	0.95072	0.04928	0	0.01678
	155-01	166-07	0.97155	0.02425	0.0042	0.03055
	155-01	167-01	0.95316	0.04684	0	0.01303
	155-01	167-02	0.97631	0.02369	0	-0.01006
	155-01	167-03	0.86904	0.13096	0	-0.01004
	155-01	167-04	0.79117	0.20883	0	0.03776
	155-01	167-05	0.96065	0.03935	0	-0.02669
	155-01	167-06	0.86724	0.13276	0	-0.00915
	155-01	167-07	1	0	0	-0.00046
	155-01	167-08	1	0	0	-0.05238
	155-02	155-03	0.87716	0.10347	0.01936	-0.01579
	155-02	155-43	0.16309	0.82208	0.01483	0.18135
	155-02	155-44	0.58031	0.41969	0	0.05145
	155-02	155-45	1	0	0	-0.06611
	155-02	155-46	0.46351	0.46683	0.06965	0.11288
	155-02	163-01	1	0	0	-0.1058
	155-02	163-02	1	0	0	-0.10427
	155-02	163-03	1	0	0	-0.11536
	155-02	163-04	1	0	0	-0.09426
	155-02	163-05	1	0	0	-0.10184
	155-02	163-06	1	0	0	-0.10029
	155-02	164-01	1	0	0	-0.09537
	155-02	164-02	1	0	0	-0.09115
	155-02	164-03	1	0	0	-0.0979
	155-02	164-04	1	0	0	-0.10686
	155-02	164-05	1	0	0	-0.11011
	155-02	164-06	1	0	0	-0.09135
	155-02	164-07	1	0	0	-0.10226
	155-02	166-01	1	0	0	-0.07602
	155-02	166-02	1	0	0	-0.09008
	155-02	166-03	1	0	0	-0.08974
	155-02	166-04	1	0	0	-0.06091
	155-02	166-05	1	0	0	-0.05193
	155-02	166-06	1	0	0	-0.06981
	155-02	166-07	1	0	0	-0.09039
	155-02	167-01	1	0	0	-0.09366
	155-02	167-02	1	0	0	-0.11247
	155-02	167-03	1	0	0	-0.10235
	155-02	167-04	1	0	0	-0.05962
	155-02	167-05	1	0	0	-0.0997
	155-02	167-06	1	0	0	-0.10149
	155-02	167-07	1	0	0	-0.09186
	155-02	167-08	1	0	0	-0.1154
	155-03	155-43	0.65569	0.34431	0	0.0969
	155-03	155-44	0.47132	0.52868	0	0.14107
	155-03	155-45	0.20585	0.79409	6e-05	0.19997
	155-03	155-46	0.49265	0.50735	0	0.12686
	155-03	163-01	1	0	0	-0.05174
	155-03	163-02	1	0	0	-0.01807
	155-03	163-03	1	0	0	-0.021
	155-03	163-04	1	0	0	-0.059
	155-03	163-05	1	0	0	-0.03737
	155-03	163-06	1	0	0	-0.05803
	155-03	164-01	0.85474	0.14526	0	0.01595
	155-03	164-02	1	0	0	-0.03223
	155-03	164-03	0.90286	0.09714	0	0.01987
	155-03	164-04	0.86397	0.13603	0	-0.00726
	155-03	164-05	1	0	0	-0.03092
	155-03	164-06	0.94821	0.05179	0	0.01715
	155-03	164-07	1	0	0	-0.04225
	155-03	166-01	0.97303	0	0.02697	0.00945
	155-03	166-02	1	0	0	-0.00573
	155-03	166-03	1	0	0	-0.03042
	155-03	166-04	0.81909	0.18091	0	0.02619
	155-03	166-05	0.86811	0.13189	0	0.02361
	155-03	166-06	1	0	0	0.01122
	155-03	166-07	0.87354	0.12646	0	0.01879
	155-03	167-01	1	0	0	-0.03145
	155-03	167-02	1	0	0	-0.0255
	155-03	167-03	0.94746	0.05254	0	-0.02807
	155-03	167-04	0.93289	0.06711	0	0.02062
	155-03	167-05	0.9392	0.0608	0	-0.02294
	155-03	167-06	1	0	0	-0.01876
	155-03	167-07	1	0	0	-0.02113
	155-03	167-08	1	0	0	-0.05994
	155-04	155-01	0.60865	0.39135	0	0.06756
	155-04	155-02	0.8112	0.06006	0.12874	0.03354
	155-04	155-03	0.56041	0.43959	0	0.09603
	155-04	155-05	0.34727	0.65273	0	0.14389
	155-04	155-06	0.62942	0.36767	0.00291	0.08335
	155-04	155-07	0.01236	0.68111	0.30653	0.31626
	155-04	155-08	0.35991	0.43732	0.20277	0.20355
	155-04	155-09	0.5768	0.3821	0.0411	0.10654
	155-04	155-10	0.10642	0.69774	0.19584	0.26682
	155-04	155-11	0.4658	0.5342	0	0.10912
	155-04	155-12	0.42872	0.57128	0	0.11827
	155-04	155-13	0.79521	0.13213	0.07266	0.05893
	155-04	155-14	0.55095	0.35352	0.09553	0.08089
	155-04	155-15	0.60834	0.38885	0.00281	0.08869
	155-04	155-16	0.47353	0.52647	0	0.09894
	155-04	155-17	0.35142	0.64858	0	0.12755
	155-04	155-18	0.70885	0.22621	0.06494	0.0636
	155-04	155-19	0.33698	0.6174	0.04562	0.16916
	155-04	155-20	0.20443	0.79557	0	0.18015
	155-04	155-21	0.24759	0.52362	0.22878	0.23908
	155-04	155-22	0.43628	0.56372	0	0.09297
	155-04	155-23	0.54255	0.40546	0.05199	0.09493
	155-04	155-24	0.30805	0.4713	0.22066	0.15639
	155-04	155-25	0.12189	0.85995	0.01817	0.21726
	155-04	155-26	0.87314	0.05442	0.07244	-0.01247
	155-04	155-27	0.37585	0.62415	0	0.12973
	155-04	155-28	0.06676	0.48256	0.45068	0.34216
	155-04	155-29	0.75476	0.17408	0.07117	-0.14265
	155-04	155-30	0.42219	0.25293	0.32488	0.21891
	155-04	155-31	0.65049	0.3467	0.00281	-0.0373
	155-04	155-32	1	0	0	-0.01113
	155-04	155-33	0.85111	0.07371	0.07518	0.04523
	155-04	155-34	0.49054	0.50946	0	0.10663
	155-04	155-35	0.93942	0.0077	0.05289	0.01674
	155-04	155-36	0.50094	0.42668	0.07237	0.13418
	155-04	155-37	0.39016	0.60984	0	0.14056
	155-04	155-38	0.86009	0.0238	0.1161	-0.21979
	155-04	155-39	0.27123	0.72877	0	0.15727
	155-04	155-40	0.42834	0.57166	0	0.12548
	155-04	155-41	0.34397	0.65603	0	0.14443
	155-04	155-42	0.49927	0.50073	0	0.11167
	155-04	155-43	0.28563	0.53438	0.17999	0.21678
	155-04	155-44	0.21732	0.42956	0.35312	0.27849
	155-04	155-45	0.15429	0.72738	0.11833	0.23454
	155-04	155-46	0.30341	0.61692	0.07966	0.18643
	155-04	155-47	0.11755	0.50119	0.38126	0.31141
	155-04	155-48	0.42069	0.54705	0.03225	0.14439
	155-04	155-49	0.2304	0.6761	0.0935	0.20865
	155-04	155-51	0.11108	0.43661	0.45231	0.33126
	155-04	155-52	0.47324	0.52676	0	0.08999
	155-04	155-53	0.62298	0.37702	0	0.06553
	155-04	155-54	0.0736	0.60258	0.32382	0.30798
	155-04	155-55	0.3191	0.49091	0.18999	0.19035
	155-04	155-56	0.29945	0.57941	0.12114	0.19816
	155-04	155-57	0.32413	0.28195	0.39392	0.26163
	155-04	155-58	0.25457	0.52591	0.21952	0.235
	155-04	155-59	0.08753	0.53499	0.37748	0.31814
	155-04	155-60	0.69468	0.18158	0.12374	0.04179
	155-04	155-61	0.45702	0.16909	0.37388	0.22255
	155-04	155-62	0.87745	0.09525	0.02731	0.0264
	155-04	155-63	0.15404	0.69106	0.1549	0.24412
	155-04	155-64	0.54661	0.43169	0.02171	0.10926
	155-04	155-65	0.3104	0.51419	0.17541	0.20499
	155-04	155-66	0.77163	0.1915	0.03687	0.0558
	155-04	155-67	1	0	0	-0.10754
	155-04	155-68	0.62357	0.36693	0.0095	0.08627
	155-04	155-69	0.42061	0.56439	0.015	0.13995
	155-04	155-70	0.08939	0.42867	0.48194	0.3444
	155-04	155-72	0.49521	0.50479	0	0.11666
	155-04	155-73	0.82129	0.17871	0	0.03138
	155-04	155-74	0.40438	0.58362	0.01201	0.14346
	155-04	155-75	0.60445	0.39555	0	0.084
	155-04	155-76	0.12595	0.66304	0.211	0.26562
	155-04	155-77	0.23713	0.73403	0.02885	0.19053
	155-04	155-78	0.42817	0.44766	0.12417	0.16612
	155-04	155-79	0.64424	0.30898	0.04679	0.09101
	155-04	155-80	0.63547	0.31423	0.0503	0.09384
	155-04	155-81	0.09315	0.76302	0.14383	0.25673
	155-04	155-82	0.35374	0.29149	0.35477	0.24399
	155-04	155-83	0.64512	0.35488	0	0.06534
	155-04	155-84	0.22488	0.55595	0.21917	0.24245
	155-04	155-85	0.23995	0.53539	0.22466	0.2399
	155-04	163-01	1	0	0	-0.04627
	155-04	163-02	1	0	0	-0.05278
	155-04	163-03	1	0	0	-0.07746
	155-04	163-04	1	0	0	-0.0413
	155-04	163-05	1	0	0	-0.0276
	155-04	163-06	1	0	0	-0.04802
	155-04	164-01	1	0	0	-0.00838
	155-04	164-02	1	0	0	-0.00415
	155-04	164-03	0.98039	0	0.01961	-0.00624
	155-04	164-04	1	0	0	-0.0251
	155-04	164-05	1	0	0	-0.02297
	155-04	164-06	1	0	0	-0.01558
	155-04	164-07	1	0	0	-0.0232
	155-04	166-01	0.99661	0.00339	0	-0.01186
	155-04	166-02	0.96065	0.03935	0	-0.0116
	155-04	166-03	1	0	0	-0.01172
	155-04	166-04	0.92883	0.07117	0	0.00558
	155-04	166-05	0.85761	0.14239	0	-0.00721
	155-04	166-06	0.92501	0.07499	0	-0.01985
	155-04	166-07	0.96828	0.03172	0	-0.0205
	155-04	167-01	1	0	0	-0.03445
	155-04	167-02	1	0	0	-0.04208
	155-04	167-03	0.95305	0	0.04695	-0.01103
	155-04	167-04	0.86806	0.13194	0	0.00703
	155-04	167-05	0.97565	0	0.02435	-0.0267
	155-04	167-06	1	0	0	-0.01545
	155-04	167-07	1	0	0	-0.03048
	155-04	167-08	1	0	0	-0.04371
	155-05	155-01	0.44588	0.55412	0	0.11178
	155-05	155-02	0.52163	0.2969	0.18147	0.12784
	155-05	155-03	0.40479	0.59521	0	0.11362
	155-05	155-06	0.6596	0.32959	0.01081	0.07465
	155-05	155-07	0.35974	0.62349	0.01677	0.15043
	155-05	155-08	0.85212	0.09445	0.05343	0.03618
	155-05	155-09	0.53381	0.46619	0	0.10117
	155-05	155-10	0.61702	0.38298	0	0.08058
	155-05	155-11	0.40627	0.59373	0	0.13014
	155-05	155-12	0.31062	0.68938	0	0.13664
	155-05	155-13	0.81873	0.0958	0.08547	0.05306
	155-05	155-14	0.05798	0.63418	0.30785	0.28389
	155-05	155-15	0.63849	0.31329	0.04821	0.0899
	155-05	155-16	0.61218	0.38179	0.00602	0.08572
	155-05	155-17	0.39563	0.60437	0	0.12214
	155-05	155-18	0.57204	0.36767	0.06029	0.09864
	155-05	155-19	0.40926	0.59074	0	0.13356
	155-05	155-20	0.33729	0.66271	0	0.1365
	155-05	155-21	0.85908	0.14006	0.00086	0.02117
	155-05	155-22	0.26898	0.41932	0.3117	0.2529
	155-05	155-23	0.39213	0.49328	0.11459	0.15249
	155-05	155-24	0.51062	0.3873	0.10208	0.05469
	155-05	155-25	0.09273	0.79459	0.11268	0.24737
	155-05	155-26	0.30086	0.44188	0.25727	0.20278
	155-05	155-27	0.58468	0.41532	0	0.06709
	155-05	155-28	0.61004	0.38996	0	0.07517
	155-05	155-29	0.70129	0	0.29871	-0.07021
	155-05	155-30	0.52537	0.47463	0	0.07205
	155-05	155-31	0.62009	0	0.37991	0.07992
	155-05	155-32	0.8763	0.04107	0.08264	0.03733
	155-05	155-33	0.78831	0.21169	0	0.02591
	155-05	155-34	0.37174	0.26606	0.3622	0.23951
	155-05	155-35	0.84066	0.10294	0.05639	0.04004
	155-05	155-36	0.45916	0.54084	0	0.11693
	155-05	155-37	0.63048	0.36952	0	0.07566
	155-05	155-38	0.79241	0	0.20759	-0.21935
	155-05	155-39	0.28987	0.71013	0	0.14977
	155-05	155-40	0.68239	0.31761	0	0.04496
	155-05	155-41	0.20683	0.79317	0	0.15633
	155-05	155-42	0.41984	0.58016	0	0.10935
	155-05	155-43	0.58793	0.41207	0	0.05522
	155-05	155-44	0.45186	0.54814	0	0.0979
	155-05	155-45	0.46343	0.53657	0	0.12201
	155-05	155-46	0.29636	0.70364	0	0.13812
	155-05	155-47	0.25965	0.74035	0	0.14674
	155-05	155-48	0.57313	0.42687	0	0.09067
	155-05	155-49	0.21958	0.78042	0	0.16696
	155-05	155-51	0.34051	0.65949	0	0.14322
	155-05	155-52	0.49692	0.50308	0	0.09123
	155-05	155-53	0.31879	0.68121	0	0.13427
	155-05	155-54	0.66471	0.33529	0	0.06932
	155-05	155-55	0.5974	0.35867	0.04393	0.07415
	155-05	155-56	0.3942	0.57262	0.03318	0.14916
	155-05	155-57	0.36371	0.63629	0	0.13795
	155-05	155-58	0.65288	0.34712	0	0.06168
	155-05	155-59	0.51629	0.48115	0.00257	0.11
	155-05	155-60	0.24759	0.53938	0.21303	0.19797
	155-05	155-61	0.5247	0.4753	0	0.07243
	155-05	155-62	0.94488	0.04807	0.00705	0.00063
	155-05	155-63	0.56187	0.43813	0	0.07982
	155-05	155-64	0.53649	0.46351	0	0.09515
	155-05	155-65	0.8262	0.1036	0.0702	0.04383
	155-05	155-66	0.54783	0.43588	0.01629	0.10522
	155-05	155-67	1	0	0	-0.13234
	155-05	155-68	1	0	0	-0.01498
	155-05	155-69	0.67553	0.30277	0.0217	0.07347
	155-05	155-70	0.40947	0.59053	0	0.12326
	155-05	155-72	0.52705	0.4582	0.01475	0.11012
	155-05	155-73	0.55619	0.44381	0	0.09246
	155-05	155-74	0.65953	0.32103	0.01944	0.07711
	155-05	155-75	0.53405	0.46595	0	0.07623
	155-05	155-76	0.67462	0.28737	0.038	0.07798
	155-05	155-77	0.34543	0.65457	0	0.09212
	155-05	155-78	0.42698	0.57302	0	0.12229
	155-05	155-79	0.71601	0.26171	0.02228	0.06327
	155-05	155-80	0.5698	0.40955	0.02065	0.10065
	155-05	155-81	0.50819	0.49181	0	0.10294
	155-05	155-82	0.38119	0.61881	0	0.13686
	155-05	155-83	0.47394	0.51225	0.01382	0.1174
	155-05	155-84	0.5119	0.4881	0	0.09505
	155-05	155-85	0.38372	0.61628	0	0.13936
	155-05	163-01	1	0	0	-0.07295
	155-05	163-02	1	0	0	-0.06276
	155-05	163-03	1	0	0	-0.06684
	155-05	163-04	1	0	0	-0.07366
	155-05	163-05	1	0	0	-0.04849
	155-05	163-06	1	0	0	-0.07589
	155-05	164-01	1	0	0	-0.00745
	155-05	164-02	1	0	0	-0.02874
	155-05	164-03	0.98893	0	0.01107	-0.01367
	155-05	164-04	1	0	0	-0.01886
	155-05	164-05	1	0	0	-0.04045
	155-05	164-06	1	0	0	-0.03182
	155-05	164-07	1	0	0	-0.02797
	155-05	166-01	1	0	0	-0.01596
	155-05	166-02	1	0	0	-0.04615
	155-05	166-03	1	0	0	-0.03299
	155-05	166-04	1	0	0	-0.01499
	155-05	166-05	0.91237	0.08763	0	-0.02077
	155-05	166-06	1	0	0	-0.025
	155-05	166-07	1	0	0	-0.03718
	155-05	167-01	1	0	0	-0.03843
	155-05	167-02	1	0	0	-0.0581
	155-05	167-03	1	0	0	-0.04035
	155-05	167-04	0.97111	0	0.02889	-0.00725
	155-05	167-05	1	0	0	-0.03857
	155-05	167-06	1	0	0	-0.04969
	155-05	167-07	1	0	0	-0.04127
	155-05	167-08	1	0	0	-0.07847
	155-06	155-01	0.46477	0.41423	0.12099	0.16254
	155-06	155-02	0.97747	0.00818	0.01436	-0.04489
	155-06	155-03	0.02243	0.68669	0.29087	0.31629
	155-06	155-07	0.33488	0.66512	0	0.12912
	155-06	155-08	0.3348	0.6652	0	0.15338
	155-06	155-09	0.3627	0.6373	0	0.13039
	155-06	155-10	0.37862	0.62138	0	0.12997
	155-06	155-11	0.12133	0.65417	0.2245	0.27489
	155-06	155-12	0.41967	0.55591	0.02442	0.14978
	155-06	155-13	0.46471	0.53529	0	0.12141
	155-06	155-14	0.90731	0	0.09269	-0.03229
	155-06	155-15	0.12186	0.37166	0.50648	0.34548
	155-06	155-16	0.11011	0.67056	0.21933	0.27641
	155-06	155-17	0.10347	0.84859	0.04794	0.23509
	155-06	155-18	0.04715	0.59543	0.35743	0.3168
	155-06	155-19	0.36483	0.472	0.16317	0.19837
	155-06	155-20	0.63105	0.36895	0	0.08458
	155-06	155-21	0.24264	0.7561	0.00126	0.18411
	155-06	155-22	0.12225	0.87775	0	0.20732
	155-06	155-23	0.74202	0.2303	0.02768	0.03384
	155-06	155-24	0.78037	0.13747	0.08216	-0.03702
	155-06	155-25	0.44087	0.55913	0	0.12169
	155-06	155-26	0.39888	0.57539	0.02574	0.10894
	155-06	155-27	0.04414	0.63378	0.32208	0.31869
	155-06	155-28	0.70689	0.29026	0.00284	0.07264
	155-06	155-29	1	0	0	-0.33393
	155-06	155-30	0.74366	0.25634	0	0.05317
	155-06	155-31	1	0	0	-0.15536
	155-06	155-32	0.26478	0.73522	0	0.15751
	155-06	155-33	0.20197	0.6218	0.17623	0.24256
	155-06	155-34	0.17439	0.82486	0.00075	0.20533
	155-06	155-35	0.20302	0.54504	0.25194	0.2613
	155-06	155-36	0.47535	0.52465	0	0.09228
	155-06	155-37	0.34228	0.65772	0	0.13252
	155-06	155-38	1	0	0	-0.40873
	155-06	155-39	0.43858	0.48209	0.07933	0.15887
	155-06	155-40	0.35722	0.61074	0.03204	0.16737
	155-06	155-41	0.6908	0.3092	0	0.04613
	155-06	155-42	0.05703	0.7093	0.23368	0.29336
	155-06	155-43	0.47462	0.52538	0	0.09176
	155-06	155-44	0.57122	0.41384	0.01494	0.10928
	155-06	155-45	0.40151	0.57965	0.01884	0.15306
	155-06	155-46	0.53213	0.46787	0	0.08377
	155-06	155-47	0.85832	0.14168	0	0.01482
	155-06	155-48	0.52701	0.20595	0.26704	0.1837
	155-06	155-49	0.50564	0.49436	0	0.10391
	155-06	155-51	0.44633	0.51243	0.04124	0.14751
	155-06	155-52	0.29831	0.32604	0.37566	0.26836
	155-06	155-53	0.27653	0.33759	0.38589	0.27644
	155-06	155-54	0.53408	0.46592	0	0.10007
	155-06	155-55	0.29007	0.70993	0	0.1433
	155-06	155-56	0.57784	0.41861	0.00355	0.10478
	155-06	155-57	0.96975	0.03025	0	-0.01181
	155-06	155-58	0.44371	0.55629	0	0.10506
	155-06	155-59	0.43877	0.51486	0.04636	0.14738
	155-06	155-60	0.94847	0.01531	0.03622	-0.05835
	155-06	155-61	0.65591	0.34409	0	0.07963
	155-06	155-62	0.27421	0.47857	0.24723	0.24225
	155-06	155-63	0.61444	0.38556	0	0.08015
	155-06	155-64	0.24648	0.61115	0.14237	0.22286
	155-06	155-65	0.10481	0.88842	0.00676	0.21454
	155-06	155-66	0.32465	0.28936	0.38599	0.26431
	155-06	155-67	1	0	0	-0.14934
	155-06	155-68	0.35926	0.56273	0.07801	0.17819
	155-06	155-69	0.26013	0.53336	0.20652	0.23539
	155-06	155-70	0.52528	0.47472	0	0.10213
	155-06	155-72	0.03763	0.71549	0.24687	0.29934
	155-06	155-73	0.03268	0.32956	0.63776	0.40083
	155-06	155-74	0.65777	0.16424	0.17799	0.12868
	155-06	155-75	0.26588	0.73412	0	0.17595
	155-06	155-76	0.39394	0.60606	0	0.12724
	155-06	155-77	0.27424	0.72576	0	0.12762
	155-06	155-78	0.45116	0.54884	0	0.106
	155-06	155-79	0.46368	0.53632	0	0.12293
	155-06	155-80	0.3753	0.56669	0.05801	0.16929
	155-06	155-81	0.41422	0.58578	0	0.1169
	155-06	155-82	0.74328	0.25672	0	0.03023
	155-06	155-83	0.02682	0.64862	0.32456	0.31612
	155-06	155-84	0.5192	0.45246	0.02834	0.12583
	155-06	155-85	0.72591	0.27409	0	0.06603
	155-06	163-01	1	0	0	-0.06478
	155-06	163-02	1	0	0	-0.05177
	155-06	163-03	1	0	0	-0.05486
	155-06	163-04	1	0	0	-0.07298
	155-06	163-05	1	0	0	-0.04739
	155-06	163-06	1	0	0	-0.06165
	155-06	164-01	1	0	0	-0.04289
	155-06	164-02	1	0	0	-0.07026
	155-06	164-03	1	0	0	-0.0227
	155-06	164-04	1	0	0	-0.04225
	155-06	164-05	1	0	0	-0.05091
	155-06	164-06	1	0	0	-0.02581
	155-06	164-07	1	0	0	-0.08232
	155-06	166-01	1	0	0	-0.04118
	155-06	166-02	1	0	0	-0.0597
	155-06	166-03	1	0	0	-0.07597
	155-06	166-04	1	0	0	-0.00167
	155-06	166-05	0.86558	0.13442	0	-0.00288
	155-06	166-06	1	0	0	-0.02129
	155-06	166-07	1	0	0	-0.02308
	155-06	167-01	1	0	0	-0.03931
	155-06	167-02	1	0	0	-0.04696
	155-06	167-03	1	0	0	-0.06535
	155-06	167-04	1	0	0	-0.01699
	155-06	167-05	1	0	0	-0.06703
	155-06	167-06	1	0	0	-0.05246
	155-06	167-07	1	0	0	-0.04766
	155-06	167-08	1	0	0	-0.09255
	155-07	155-01	0.62191	0.35027	0.02782	0.08495
	155-07	155-02	0.71613	0.15875	0.12512	0.0588
	155-07	155-03	0.61563	0.38062	0.00375	0.0801
	155-07	155-08	0.51768	0	0.48232	0.22943
	155-07	155-09	0.18791	0.81209	0	0.1703
	155-07	155-10	0.22253	0.28691	0.49056	0.30965
	155-07	155-11	0.46212	0.51322	0.02466	0.126
	155-07	155-12	0.57944	0.42056	0	0.08213
	155-07	155-13	0.54477	0.45523	0	0.09051
	155-07	155-14	0.63536	0.26938	0.09525	0.05649
	155-07	155-15	0.33688	0.66312	0	0.13244
	155-07	155-16	0.30976	0.69024	0	0.14309
	155-07	155-17	0.34893	0.65107	0	0.1146
	155-07	155-18	0.32519	0.6572	0.01761	0.15277
	155-07	155-19	0.63105	0.3106	0.05835	0.09073
	155-07	155-20	0.54203	0.45797	0	0.07585
	155-07	155-21	0.23152	0.63976	0.12872	0.21287
	155-07	155-22	0.38895	0.61105	0	0.11544
	155-07	155-23	0.35549	0.64121	0.0033	0.13237
	155-07	155-24	0.31461	0.31003	0.37536	0.20308
	155-07	155-25	0.38291	0.61709	0	0.13796
	155-07	155-26	0.83026	0.08903	0.0807	0.0019
	155-07	155-27	0.86799	0.13201	0	0.0087
	155-07	155-28	0.28249	0.44984	0.26767	0.23575
	155-07	155-29	1	0	0	-0.34982
	155-07	155-30	0.37178	0.54065	0.08757	0.16582
	155-07	155-31	0.78626	0.1158	0.09795	-0.05066
	155-07	155-32	0.54978	0.44055	0.00968	0.09897
	155-07	155-33	0.65351	0.34649	0	0.05242
	155-07	155-34	0.45849	0.54141	0.0001	0.12035
	155-07	155-35	0.57327	0.42673	0	0.08728
	155-07	155-36	0.69983	0.26566	0.03452	0.06668
	155-07	155-37	0.3573	0.6427	0	0.13559
	155-07	155-38	1	0	0	-0.4382
	155-07	155-39	0.49199	0.47505	0.03296	0.12022
	155-07	155-40	0.88668	0.11332	0	0.00693
	155-07	155-41	0.45858	0.54142	0	0.11008
	155-07	155-42	0.62329	0.34993	0.02678	0.08447
	155-07	155-43	0.21281	0.54637	0.24081	0.24696
	155-07	155-44	0.42743	0.52751	0.04505	0.1401
	155-07	155-45	0.32593	0.52573	0.14834	0.19351
	155-07	155-46	0.30347	0.41592	0.28061	0.23362
	155-07	155-47	0.28232	0.37977	0.3379	0.25426
	155-07	155-48	0.73029	0.25406	0.01564	0.05379
	155-07	155-49	0.20127	0.50972	0.289	0.26256
	155-07	155-51	0.04528	0.71954	0.23517	0.28916
	155-07	155-52	0.68425	0.31575	0	0.0444
	155-07	155-53	0.59909	0.40091	0	0.06337
	155-07	155-54	0.24463	0.50587	0.2495	0.24125
	155-07	155-55	0.22249	0.38957	0.38794	0.27103
	155-07	155-56	0.42442	0.17965	0.39594	0.23229
	155-07	155-57	0.39544	0.26533	0.33923	0.22489
	155-07	155-58	0.19639	0.58687	0.21673	0.24505
	155-07	155-59	0.13897	0.69261	0.16842	0.24751
	155-07	155-60	0.67726	0.19527	0.12747	0.04793
	155-07	155-61	0.36944	0.50268	0.12787	0.17688
	155-07	155-62	0.60927	0.39073	0	0.04022
	155-07	155-63	0.46834	0.40774	0.12392	0.15028
	155-07	155-64	0.75373	0.174	0.07227	0.06225
	155-07	155-65	0.3395	0.34141	0.31908	0.23435
	155-07	155-66	0.32616	0.67384	0	0.15423
	155-07	155-67	1	0	0	-0.14911
	155-07	155-68	0.74199	0.258	0	0.03688
	155-07	155-69	0.29464	0.70536	0	0.13647
	155-07	155-70	0.12931	0.62017	0.25051	0.27126
	155-07	155-72	0.1778	0.8222	0	0.18191
	155-07	155-73	0.31487	0.68513	0	0.13426
	155-07	155-74	0.80706	0.16533	0.02762	0.03695
	155-07	155-75	0.30732	0.69268	0	0.11938
	155-07	155-76	0.14055	0.37016	0.48929	0.33047
	155-07	155-77	0.08948	0.91052	0	0.19285
	155-07	155-78	0.13688	0.63768	0.22544	0.26283
	155-07	155-79	0.43556	0.56444	0	0.1109
	155-07	155-80	0.33746	0.66254	0	0.13042
	155-07	155-81	0.14698	0.27523	0.57779	0.35178
	155-07	155-82	0.12129	0.63608	0.24263	0.2712
	155-07	155-83	0.20638	0.79362	0	0.16053
	155-07	155-84	0.46563	0.53437	0	0.11701
	155-07	155-85	0.4839	0.36081	0.15529	0.15421
	155-07	163-01	1	0	0	-0.0452
	155-07	163-02	1	0	0	-0.05089
	155-07	163-03	1	0	0	-0.07522
	155-07	163-04	1	0	0	-0.06141
	155-07	163-05	1	0	0	-0.04286
	155-07	163-06	1	0	0	-0.0667
	155-07	164-01	1	0	0	-0.03469
	155-07	164-02	1	0	0	-0.04039
	155-07	164-03	1	0	0	-0.01967
	155-07	164-04	1	0	0	-0.06274
	155-07	164-05	1	0	0	-0.04211
	155-07	164-06	1	0	0	-0.0313
	155-07	164-07	1	0	0	-0.05429
	155-07	166-01	1	0	0	-0.03131
	155-07	166-02	1	0	0	-0.0594
	155-07	166-03	1	0	0	-0.04054
	155-07	166-04	1	0	0	-0.01866
	155-07	166-05	0.92143	0.07857	0	-0.02331
	155-07	166-06	1	0	0	-0.03164
	155-07	166-07	1	0	0	-0.03192
	155-07	167-01	1	0	0	-0.03639
	155-07	167-02	1	0	0	-0.04315
	155-07	167-03	1	0	0	-0.03969
	155-07	167-04	0.97683	0.02	0.00318	-0.01422
	155-07	167-05	1	0	0	-0.05539
	155-07	167-06	1	0	0	-0.04447
	155-07	167-07	1	0	0	-0.04838
	155-07	167-08	1	0	0	-0.06138
	155-08	155-01	0.32956	0.62076	0.04968	0.18136
	155-08	155-02	0.49922	0.50078	0	0.08346
	155-08	155-03	0.3712	0.58412	0.04469	0.16963
	155-08	155-09	0.64559	0.35441	0	0.07394
	155-08	155-10	0.73064	0.04986	0.2195	0.12324
	155-08	155-11	0.54929	0.45071	0	0.11074
	155-08	155-12	0.7632	0.2368	0	0.05335
	155-08	155-13	0.55816	0.44184	0	0.10751
	155-08	155-14	0.70252	0.25175	0.04573	0.02275
	155-08	155-15	0.55863	0.43324	0.00813	0.11422
	155-08	155-16	0.53082	0.46791	0.00127	0.11923
	155-08	155-17	0.84992	0.15008	0	0.02528
	155-08	155-18	0.53087	0.4574	0.01173	0.09664
	155-08	155-19	0.94923	0.03885	0.01191	0.0181
	155-08	155-20	0.82574	0.17426	0	0.02227
	155-08	155-21	0.10474	0.62459	0.27066	0.28761
	155-08	155-22	0.15906	0.84094	0	0.18508
	155-08	155-23	0.40842	0.59158	0	0.10292
	155-08	155-24	0.77914	0	0.22086	0.00255
	155-08	155-25	0.58665	0.41335	0	0.08593
	155-08	155-26	0.61379	0.33876	0.04746	0.05393
	155-08	155-27	0.7116	0.27819	0.01021	0.07648
	155-08	155-28	0.16577	0.47419	0.36004	0.29947
	155-08	155-29	1	0	0	-0.23228
	155-08	155-30	0.38428	0.53757	0.07814	0.17502
	155-08	155-31	1	0	0	-0.1433
	155-08	155-32	0.22512	0.77488	0	0.19235
	155-08	155-33	0.2505	0.7495	0	0.16739
	155-08	155-34	0.40293	0.58876	0.00831	0.15268
	155-08	155-35	0.14007	0.85993	0	0.20224
	155-08	155-36	0.75002	0.24998	0	0.0646
	155-08	155-37	0.5925	0.4075	0	0.09813
	155-08	155-38	1	0	0	-0.24927
	155-08	155-39	0.68406	0.31594	0	0.07619
	155-08	155-40	0.6227	0.34265	0.03466	0.10484
	155-08	155-41	0.8828	0.1172	0	0.02892
	155-08	155-42	0.40554	0.54404	0.05042	0.16264
	155-08	155-43	0.2759	0.47247	0.25163	0.2451
	155-08	155-44	0.21423	0.47123	0.31455	0.27609
	155-08	155-45	0.43164	0.26544	0.30291	0.21926
	155-08	155-46	0.24554	0.53936	0.2151	0.2434
	155-08	155-47	0.48326	0.31226	0.20448	0.18202
	155-08	155-48	0.72806	0.24494	0.027	0.07683
	155-08	155-49	0.16012	0.47227	0.36761	0.3028
	155-08	155-51	0.12781	0.65134	0.22085	0.27444
	155-08	155-52	0.42731	0.57269	0	0.13231
	155-08	155-53	0.3234	0.6766	0	0.16919
	155-08	155-54	0.31188	0.42437	0.26375	0.23927
	155-08	155-55	0.35084	0.32922	0.31993	0.21722
	155-08	155-56	0.60738	0.26757	0.12505	0.13115
	155-08	155-57	0.50446	0.34885	0.14668	0.16206
	155-08	155-58	0.12023	0.63148	0.24829	0.28316
	155-08	155-59	0.07287	0.57063	0.3565	0.31855
	155-08	155-60	0.77785	0.14476	0.0774	0.00392
	155-08	155-61	0.22272	0.50132	0.27596	0.26449
	155-08	155-62	0.34331	0.65669	0	0.14449
	155-08	155-63	0.35082	0.38819	0.26099	0.22891
	155-08	155-64	0.44613	0.50728	0.04658	0.15187
	155-08	155-65	0.29132	0.14246	0.56622	0.31152
	155-08	155-66	0.27603	0.72397	0	0.1611
	155-08	155-67	1	0	0	-0.15388
	155-08	155-68	0.34996	0.65004	0	0.15684
	155-08	155-69	0.6847	0.3153	0	0.05539
	155-08	155-70	0.40408	0.49066	0.10527	0.17684
	155-08	155-72	0.54759	0.45241	0	0.09364
	155-08	155-73	0.22563	0.77437	0	0.18428
	155-08	155-74	0.71718	0.23792	0.04489	0.08373
	155-08	155-75	0.48798	0.51202	0	0.09207
	155-08	155-76	0.59576	0.15277	0.25147	0.16034
	155-08	155-77	0.1144	0.78781	0.09779	0.24702
	155-08	155-78	0.27412	0.57604	0.14983	0.2202
	155-08	155-79	0.53888	0.46112	0	0.09699
	155-08	155-80	0.61248	0.38752	0	0.09352
	155-08	155-81	0.14085	0.26068	0.59848	0.36442
	155-08	155-82	0.37648	0.53535	0.08818	0.17932
	155-08	155-83	0.57095	0.42905	0	0.06257
	155-08	155-84	0.39915	0.56471	0.03614	0.1607
	155-08	155-85	0.60009	0.29196	0.10795	0.12884
	155-08	163-01	1	0	0	-0.02322
	155-08	163-02	1	0	0	-0.02536
	155-08	163-03	1	0	0	-0.04979
	155-08	163-04	1	0	0	-0.06802
	155-08	163-05	1	0	0	-0.04624
	155-08	163-06	1	0	0	-0.02781
	155-08	164-01	1	0	0	-0.01524
	155-08	164-02	1	0	0	-0.03752
	155-08	164-03	1	0	0	-0.00695
	155-08	164-04	1	0	0	-0.02684
	155-08	164-05	1	0	0	-0.04379
	155-08	164-06	1	0	0	-0.00734
	155-08	164-07	1	0	0	-0.05201
	155-08	166-01	1	0	0	-0.02436
	155-08	166-02	1	0	0	-0.0149
	155-08	166-03	1	0	0	-0.04196
	155-08	166-04	1	0	0	-0.01088
	155-08	166-05	0.9216	0.0784	0	0.00819
	155-08	166-06	0.96252	0.03748	0	-0.0064
	155-08	166-07	0.99744	0.00256	0	-0.00194
	155-08	167-01	0.97921	0.02079	0	0.00457
	155-08	167-02	1	0	0	-0.01672
	155-08	167-03	1	0	0	-0.03819
	155-08	167-04	0.90356	0.09644	0	0.01689
	155-08	167-05	1	0	0	-0.05592
	155-08	167-06	1	0	0	-0.02801
	155-08	167-07	1	0	0	-0.01466
	155-08	167-08	1	0	0	-0.06199
	155-09	155-01	0.04162	0.69325	0.26513	0.30609
	155-09	155-02	0.37193	0.56746	0.06062	0.13569
	155-09	155-03	0.51173	0.48827	0	0.09573
	155-09	155-10	0.15061	0.84939	0	0.2112
	155-09	155-11	0.54649	0.32451	0.129	0.14607
	155-09	155-12	0.36712	0.59461	0.03827	0.16804
	155-09	155-13	0.26171	0.5524	0.18589	0.23138
	155-09	155-14	0.62315	0.30303	0.07382	0.05347
	155-09	155-15	0.40902	0.51719	0.0738	0.16674
	155-09	155-16	0.25013	0.74809	0.00179	0.18803
	155-09	155-17	0.15168	0.71969	0.12862	0.24443
	155-09	155-18	0.39384	0.40737	0.19879	0.18255
	155-09	155-19	0.46964	0.4873	0.04306	0.14403
	155-09	155-20	0.42753	0.55511	0.01735	0.14737
	155-09	155-21	0.74551	0.25449	0	0.04521
	155-09	155-22	0.42093	0.57907	0	0.11888
	155-09	155-23	0.22457	0.77543	0	0.16178
	155-09	155-24	0.83732	0.05562	0.10706	-0.04745
	155-09	155-25	0.49081	0.50919	0	0.12337
	155-09	155-26	0.87841	0.07614	0.04545	-0.02207
	155-09	155-27	0.58805	0.41195	0	0.07842
	155-09	155-28	0.78741	0.15445	0.05814	0.06805
	155-09	155-29	1	0	0	-0.2648
	155-09	155-30	0.76271	0.21057	0.02671	0.06692
	155-09	155-31	0.17382	0.82618	0	0.09613
	155-09	155-32	0.3621	0.20669	0.43122	0.2676
	155-09	155-33	0.49043	0.50957	0	0.11579
	155-09	155-34	0.37685	0.62315	0	0.13102
	155-09	155-35	0.58775	0.41225	0	0.057
	155-09	155-36	0.11634	0.46468	0.41898	0.326
	155-09	155-37	0.10589	0.5909	0.30322	0.2996
	155-09	155-38	1	0	0	-0.30442
	155-09	155-39	0.65389	0.34611	0	0.08281
	155-09	155-40	0.7198	0.2802	0	0.06569
	155-09	155-41	0.07809	0.68897	0.23293	0.28895
	155-09	155-42	0.615	0.385	0	0.0446
	155-09	155-43	0.20224	0.79776	0	0.19402
	155-09	155-44	0.72027	0.19715	0.08258	0.09119
	155-09	155-45	0.94729	0.04262	0.01009	0.01655
	155-09	155-46	0.41861	0.58139	0	0.14303
	155-09	155-47	0.56119	0.38292	0.05589	0.12457
	155-09	155-48	0.46128	0.53872	0	0.13287
	155-09	155-49	0.58638	0.39513	0.01849	0.1088
	155-09	155-51	0.71754	0.28246	0	0.05041
	155-09	155-52	0.8348	0.1652	0	0.00197
	155-09	155-53	0.59465	0.40535	0	0.06551
	155-09	155-54	0.46761	0.51914	0.01326	0.13713
	155-09	155-55	0.46007	0.53993	0	0.08797
	155-09	155-56	0.60636	0.38343	0.01021	0.10183
	155-09	155-57	0.55609	0.34395	0.09996	0.13612
	155-09	155-58	0.25897	0.72619	0.01484	0.18952
	155-09	155-59	1	0	0	-0.01924
	155-09	155-60	0.237	0.763	0	0.13169
	155-09	155-61	0.75244	0.19447	0.05309	0.07596
	155-09	155-62	0.17102	0.82898	0	0.17758
	155-09	155-63	0.7827	0.15615	0.06115	0.0705
	155-09	155-64	0.51295	0.48705	0	0.10508
	155-09	155-65	0.54947	0.45053	0	0.06341
	155-09	155-66	0.27814	0.72186	0	0.15006
	155-09	155-67	1	0	0	-0.12536
	155-09	155-68	0.54982	0.44109	0.00909	0.11487
	155-09	155-69	0.16131	0.62734	0.21135	0.26185
	155-09	155-70	0.4805	0.47903	0.04047	0.14014
	155-09	155-72	0.2986	0.54494	0.15645	0.20993
	155-09	155-73	0.16938	0.83062	0	0.17278
	155-09	155-74	0.71002	0.25563	0.03434	0.08182
	155-09	155-75	0.06849	0.93151	0	0.20224
	155-09	155-76	0.28984	0.71016	0	0.15526
	155-09	155-77	0.27801	0.72199	0	0.14408
	155-09	155-78	0.30721	0.69279	0	0.14681
	155-09	155-79	0.13496	0.70725	0.15779	0.25605
	155-09	155-80	0.09869	0.68354	0.21778	0.28017
	155-09	155-81	0.30711	0.69289	0	0.1698
	155-09	155-82	0.46296	0.48145	0.05559	0.14849
	155-09	155-83	0.40917	0.48403	0.1068	0.15889
	155-09	155-84	0.92506	0.03075	0.04419	0.03002
	155-09	155-85	0.64674	0.26269	0.09057	0.11158
	155-09	163-01	1	0	0	-0.03209
	155-09	163-02	1	0	0	-0.0098
	155-09	163-03	1	0	0	-0.04329
	155-09	163-04	1	0	0	-0.02193
	155-09	163-05	1	0	0	-0.06053
	155-09	163-06	1	0	0	-0.01234
	155-09	164-01	1	0	0	-0.02619
	155-09	164-02	1	0	0	-0.05022
	155-09	164-03	0.99023	0	0.00977	0.00227
	155-09	164-04	1	0	0	-0.03223
	155-09	164-05	1	0	0	-0.03623
	155-09	164-06	1	0	0	-0.00624
	155-09	164-07	1	0	0	-0.05684
	155-09	166-01	0.96216	0.03784	0	-0.00115
	155-09	166-02	1	0	0	-0.01106
	155-09	166-03	1	0	0	-0.06227
	155-09	166-04	0.99549	0.0009	0.00361	-0.00499
	155-09	166-05	0.79366	0.20634	0	0.02085
	155-09	166-06	1	0	0	-0.0041
	155-09	166-07	0.9558	0.0442	0	-0.00704
	155-09	167-01	1	0	0	-0.01241
	155-09	167-02	1	0	0	-0.01793
	155-09	167-03	1	0	0	-0.01816
	155-09	167-04	1	0	0	0.01017
	155-09	167-05	1	0	0	-0.02887
	155-09	167-06	1	0	0	-0.02295
	155-09	167-07	1	0	0	-0.02053
	155-09	167-08	1	0	0	-0.06746
	155-10	155-01	0.78876	0.21124	0	0.05212
	155-10	155-02	0.57036	0.31633	0.11331	0.09588
	155-10	155-03	0.782	0.218	0	0.04172
	155-10	155-11	0.58192	0.40188	0.0162	0.10969
	155-10	155-12	0.55665	0.44335	0	0.10229
	155-10	155-13	0.41209	0.58791	0	0.14542
	155-10	155-14	0.7455	0.16568	0.08881	0.02332
	155-10	155-15	0.26421	0.73579	0	0.16157
	155-10	155-16	0.31463	0.68537	0	0.14425
	155-10	155-17	0.22405	0.77595	0	0.18053
	155-10	155-18	0.27792	0.72208	0	0.15312
	155-10	155-19	0.36993	0.59241	0.03766	0.16805
	155-10	155-20	0.33994	0.66006	0	0.14384
	155-10	155-21	0.23213	0.61239	0.15548	0.22616
	155-10	155-22	0.35217	0.64783	0	0.12408
	155-10	155-23	0.40085	0.56501	0.03414	0.12873
	155-10	155-24	0.55313	0.16866	0.27821	0.09732
	155-10	155-25	0.37967	0.62033	0	0.15578
	155-10	155-26	0.76962	0.19777	0.03261	0.00581
	155-10	155-27	0.72131	0.22799	0.0507	0.0834
	155-10	155-28	0.39391	0.56135	0.04474	0.16363
	155-10	155-29	1	0	0	-0.28464
	155-10	155-30	0.22048	0.52771	0.25181	0.25837
	155-10	155-31	0.39933	0.60067	0	0.02404
	155-10	155-32	0.69734	0.30266	0	0.04826
	155-10	155-33	0.66245	0.33755	0	0.08397
	155-10	155-34	0.28993	0.71007	0	0.16337
	155-10	155-35	0.72666	0.27334	0	0.03769
	155-10	155-36	0.56706	0.3947	0.03824	0.1189
	155-10	155-37	0.15354	0.84646	0	0.20143
	155-10	155-38	1	0	0	-0.33792
	155-10	155-39	0.57881	0.42119	0	0.09648
	155-10	155-40	0.70946	0.28514	0.0054	0.07502
	155-10	155-41	0.39293	0.58695	0.02012	0.15768
	155-10	155-42	0.8495	0.1505	0	0.03117
	155-10	155-43	0.05538	0.4085	0.53612	0.3705
	155-10	155-44	0.37924	0.40492	0.21584	0.20972
	155-10	155-45	0.44275	0.41515	0.1421	0.17562
	155-10	155-46	0.26167	0.62279	0.11553	0.21424
	155-10	155-47	0.36873	0.18565	0.44562	0.2698
	155-10	155-48	0.6515	0.3485	0	0.07103
	155-10	155-49	0.55028	0.44523	0.0045	0.11439
	155-10	155-51	0.16551	0.83449	0	0.20659
	155-10	155-52	0.7689	0.2311	0	0.04237
	155-10	155-53	0.87266	0.12734	0	0.00618
	155-10	155-54	0.19262	0.42047	0.38691	0.29892
	155-10	155-55	0.27686	0.39772	0.32541	0.23911
	155-10	155-56	0.23023	0.34417	0.4256	0.29939
	155-10	155-57	0.38923	0.31585	0.29492	0.22706
	155-10	155-58	0.05749	0.53369	0.40882	0.33827
	155-10	155-59	0.42076	0.57801	0.00123	0.14074
	155-10	155-60	0.45476	0.46372	0.08152	0.0994
	155-10	155-61	0.35333	0.39205	0.25462	0.2261
	155-10	155-62	0.45852	0.54148	0	0.10764
	155-10	155-63	0.48418	0.32303	0.19279	0.17808
	155-10	155-64	0.8594	0.13733	0.00328	0.03718
	155-10	155-65	0.40302	0.3855	0.21148	0.19045
	155-10	155-66	0.40232	0.59768	0	0.13103
	155-10	155-67	1	0	0	-0.11885
	155-10	155-68	0.47141	0.52416	0.00442	0.1341
	155-10	155-69	0.02741	0.97259	0	0.23187
	155-10	155-70	0.11612	0.43916	0.44472	0.33258
	155-10	155-72	0.17981	0.82019	0	0.17837
	155-10	155-73	0.35723	0.64277	0	0.12444
	155-10	155-74	0.71859	0.26497	0.01644	0.07583
	155-10	155-75	0.20233	0.79767	0	0.18235
	155-10	155-76	0.04358	0.2361	0.72033	0.41839
	155-10	155-77	0.04967	0.8417	0.10864	0.26536
	155-10	155-78	0.1898	0.62843	0.18177	0.24869
	155-10	155-79	0.27672	0.72328	0	0.16591
	155-10	155-80	0.22368	0.77632	0	0.18745
	155-10	155-81	0.36013	0.36724	0.27263	0.22836
	155-10	155-82	0.31847	0.52771	0.15382	0.2095
	155-10	155-83	0.27519	0.72481	0	0.14862
	155-10	155-84	0.43029	0.39456	0.17514	0.18703
	155-10	155-85	0.38474	0.31084	0.30442	0.23056
	155-10	163-01	1	0	0	-0.02613
	155-10	163-02	1	0	0	-0.03802
	155-10	163-03	1	0	0	-0.04852
	155-10	163-04	0.97058	0.00109	0.02832	-0.02204
	155-10	163-05	1	0	0	-0.0285
	155-10	163-06	1	0	0	-0.03302
	155-10	164-01	1	0	0	-0.01859
	155-10	164-02	1	0	0	-0.023
	155-10	164-03	1	0	0	0.00266
	155-10	164-04	1	0	0	-0.03665
	155-10	164-05	1	0	0	-0.02448
	155-10	164-06	0.99287	0	0.00713	0.00115
	155-10	164-07	1	0	0	-0.0515
	155-10	166-01	1	0	0	-0.03324
	155-10	166-02	1	0	0	-0.0175
	155-10	166-03	1	0	0	-0.03645
	155-10	166-04	0.92119	0.07881	0	0.00465
	155-10	166-05	0.79036	0.20964	0	0.00922
	155-10	166-06	1	0	0	-0.0182
	155-10	166-07	0.88691	0.11309	0	-0.01118
	155-10	167-01	1	0	0	-0.02156
	155-10	167-02	1	0	0	-0.02328
	155-10	167-03	1	0	0	-0.02656
	155-10	167-04	0.97283	0.01346	0.01371	0.01108
	155-10	167-05	0.98506	0.01494	0	-0.04241
	155-10	167-06	1	0	0	-0.02154
	155-10	167-07	1	0	0	-0.0122
	155-10	167-08	1	0	0	-0.06062
	155-11	155-01	0.42962	0.52258	0.0478	0.16154
	155-11	155-02	0.76732	0.19657	0.03611	0.01953
	155-11	155-03	0.06501	0.46636	0.46862	0.35384
	155-11	155-12	0.45841	0.35925	0.18234	0.18746
	155-11	155-13	0.17842	0.47328	0.34831	0.29606
	155-11	155-14	0.64755	0.3102	0.04225	0.03767
	155-11	155-15	0.1046	0.48883	0.40656	0.32645
	155-11	155-16	0.06884	0.67849	0.25266	0.30022
	155-11	155-17	0.36891	0.41931	0.21178	0.21671
	155-11	155-18	0.19277	0.28464	0.52259	0.32197
	155-11	155-19	0.18906	0.65447	0.15647	0.2473
	155-11	155-20	0.45648	0.54352	0	0.10915
	155-11	155-21	0.57314	0.41207	0.01479	0.10336
	155-11	155-22	0.45896	0.54103	0	0.1407
	155-11	155-23	0.64652	0.29544	0.05804	0.06844
	155-11	155-24	0.62099	0.30034	0.07867	0.01234
	155-11	155-25	0.3093	0.6907	0	0.17274
	155-11	155-26	0.73372	0.17527	0.09101	0.0321
	155-11	155-27	0.35104	0.47203	0.17692	0.2111
	155-11	155-28	0.6015	0.3985	0	0.08141
	155-11	155-29	1	0	0	-0.30628
	155-11	155-30	0.73141	0.26859	0	0.05028
	155-11	155-31	1	0	0	-0.1289
	155-11	155-32	0.54109	0.44054	0.01836	0.12598
	155-11	155-33	0.41343	0.41386	0.17272	0.19613
	155-11	155-34	0.64413	0.2992	0.05667	0.10595
	155-11	155-35	0.31596	0.65353	0.03051	0.18522
	155-11	155-36	0.33529	0.50096	0.16376	0.21314
	155-11	155-37	0.41406	0.58594	0	0.13958
	155-11	155-38	1	0	0	-0.41312
	155-11	155-39	0.26814	0.37632	0.35554	0.27644
	155-11	155-40	0.49175	0.4721	0.03615	0.1435
	155-11	155-41	0.6611	0.3389	0	0.09108
	155-11	155-42	0.4074	0.52159	0.07101	0.17274
	155-11	155-43	0.4925	0.5075	0	0.1322
	155-11	155-44	0.81821	0.18179	0	0.03869
	155-11	155-45	0.51251	0.48749	0	0.12098
	155-11	155-46	0.52601	0.47399	0	0.12087
	155-11	155-47	0.4932	0.5068	0	0.10921
	155-11	155-48	0.60943	0.29873	0.09184	0.1283
	155-11	155-49	0.17883	0.82117	0	0.20174
	155-11	155-51	0.58198	0.41802	0	0.09225
	155-11	155-52	0.42627	0.41671	0.15702	0.18905
	155-11	155-53	0.31187	0.5335	0.15463	0.21577
	155-11	155-54	0.29107	0.70893	0	0.1708
	155-11	155-55	0.39165	0.52967	0.07868	0.13997
	155-11	155-56	0.37667	0.62333	0	0.14814
	155-11	155-57	0.59828	0.40172	0	0.08886
	155-11	155-58	0.42425	0.56476	0.01099	0.15408
	155-11	155-59	0.48564	0.51436	0	0.11808
	155-11	155-60	0.89357	0	0.10643	-0.04562
	155-11	155-61	0.71254	0.28746	0	0.06116
	155-11	155-62	0.42976	0.4595	0.11074	0.17705
	155-11	155-63	0.58478	0.41522	0	0.0766
	155-11	155-64	0.18367	0.45553	0.3608	0.29842
	155-11	155-65	0.64047	0.32002	0.03951	0.08397
	155-11	155-66	0.02434	0.79392	0.18174	0.29367
	155-11	155-67	1	0	0	-0.1426
	155-11	155-68	0.33262	0.47707	0.19031	0.21992
	155-11	155-69	0.22181	0.51609	0.2621	0.25945
	155-11	155-70	0.40354	0.59646	0	0.13874
	155-11	155-72	0.2062	0.31274	0.48106	0.31601
	155-11	155-73	0.2261	0.75488	0.01902	0.2043
	155-11	155-74	0.71444	0.24679	0.03877	0.08959
	155-11	155-75	0.53239	0.46761	0	0.10902
	155-11	155-76	0.46625	0.53375	0	0.12795
	155-11	155-77	0.32866	0.67134	0	0.11436
	155-11	155-78	0.34176	0.65824	0	0.15607
	155-11	155-79	0.14215	0.55814	0.29971	0.29077
	155-11	155-80	0.14282	0.54303	0.31415	0.29603
	155-11	155-81	0.43348	0.53274	0.03378	0.15034
	155-11	155-82	0.39388	0.60612	0	0.13263
	155-11	155-83	0.26482	0.57617	0.15901	0.21049
	155-11	155-84	0.65621	0.34379	0	0.07613
	155-11	155-85	0.66419	0.30712	0.02869	0.09426
	155-11	163-01	1	0	0	-0.0553
	155-11	163-02	1	0	0	-0.01811
	155-11	163-03	1	0	0	-0.01955
	155-11	163-04	1	0	0	-0.04948
	155-11	163-05	1	0	0	-0.04948
	155-11	163-06	1	0	0	-0.04568
	155-11	164-01	1	0	0	-0.00741
	155-11	164-02	1	0	0	-0.04773
	155-11	164-03	1	0	0	-0.00028
	155-11	164-04	1	0	0	-0.0215
	155-11	164-05	1	0	0	-0.04797
	155-11	164-06	1	0	0	-0.01814
	155-11	164-07	1	0	0	-0.05363
	155-11	166-01	1	0	0	-0.00203
	155-11	166-02	1	0	0	-0.0297
	155-11	166-03	1	0	0	-0.02807
	155-11	166-04	0.91656	0.07176	0.01168	0.01698
	155-11	166-05	0.89075	0.10925	0	-0.00548
	155-11	166-06	0.88937	0.11063	0	0.01803
	155-11	166-07	0.91859	0.08141	0	0.0086
	155-11	167-01	1	0	0	-0.01727
	155-11	167-02	1	0	0	-0.04158
	155-11	167-03	1	0	0	-0.03863
	155-11	167-04	1	0	0	-0.00414
	155-11	167-05	0.95329	0.04671	0	-0.02755
	155-11	167-06	1	0	0	-0.02433
	155-11	167-07	1	0	0	-0.02472
	155-11	167-08	1	0	0	-0.07281
	155-12	155-01	0.41558	0.58442	0	0.11981
	155-12	155-02	0.34405	0.65595	0	0.12371
	155-12	155-03	0.30392	0.63288	0.0632	0.19768
	155-12	155-13	0.08949	0.67171	0.2388	0.29101
	155-12	155-14	0.41648	0.55353	0.02999	0.10046
	155-12	155-15	0.4623	0.38055	0.15715	0.17555
	155-12	155-16	0.31504	0.5186	0.16636	0.22001
	155-12	155-17	0.17027	0.45872	0.37101	0.30524
	155-12	155-18	0.47774	0.287	0.23526	0.1701
	155-12	155-19	0.23792	0.63033	0.13175	0.22983
	155-12	155-20	0.39238	0.60762	0	0.14551
	155-12	155-21	0.90832	0.09168	0	-0.01651
	155-12	155-22	0.71448	0.28552	0	0.05259
	155-12	155-23	0.38373	0.61627	0	0.12066
	155-12	155-24	0.81299	0.14963	0.03738	-0.06134
	155-12	155-25	0.27152	0.72848	0	0.16428
	155-12	155-26	0.89886	0	0.10114	-0.03833
	155-12	155-27	0.24099	0.51076	0.24825	0.25557
	155-12	155-28	0.36317	0.63683	0	0.14668
	155-12	155-29	0.44652	0.55348	0	-0.06012
	155-12	155-30	0.39303	0.60697	0	0.15257
	155-12	155-31	0.48222	0.46369	0.05409	0.0345
	155-12	155-32	0.73401	0.26599	0	0.04081
	155-12	155-33	0.38459	0.36677	0.24864	0.22314
	155-12	155-34	0.78477	0.21523	0	0.03774
	155-12	155-35	0.38086	0.41115	0.20798	0.21439
	155-12	155-36	0.29003	0.54305	0.16692	0.22648
	155-12	155-37	0.57422	0.42578	0	0.08627
	155-12	155-38	0.55725	0.44275	0	-0.15257
	155-12	155-39	0.44259	0.32449	0.23291	0.20517
	155-12	155-40	0.29835	0.44182	0.25983	0.24708
	155-12	155-41	0.43411	0.56589	0	0.1357
	155-12	155-42	0.37211	0.41746	0.21044	0.21705
	155-12	155-43	0.39874	0.60126	0	0.15836
	155-12	155-44	0.46314	0.53686	0	0.12253
	155-12	155-45	0.73205	0.26795	0	0.03072
	155-12	155-46	0.41409	0.585	0.00091	0.15551
	155-12	155-47	0.09922	0.90078	0	0.21223
	155-12	155-48	0.31292	0.34231	0.34477	0.26412
	155-12	155-49	0.31702	0.68298	0	0.15944
	155-12	155-51	0.6234	0.3766	0	0.0724
	155-12	155-52	0.43833	0.29842	0.26325	0.21337
	155-12	155-53	0.03575	0.64577	0.31848	0.32373
	155-12	155-54	0.43033	0.5268	0.04287	0.16216
	155-12	155-55	0.88766	0.10266	0.00968	-0.01499
	155-12	155-56	0.50954	0.49046	0	0.09778
	155-12	155-57	0.23031	0.76969	0	0.19006
	155-12	155-58	0.42781	0.57219	0	0.15125
	155-12	155-59	0.6861	0.3139	0	0.02958
	155-12	155-60	0.43131	0.5145	0.05418	0.09813
	155-12	155-61	0.33372	0.66628	0	0.15026
	155-12	155-62	0.02072	0.73711	0.24217	0.31049
	155-12	155-63	0.31934	0.68066	0	0.16094
	155-12	155-64	0.39816	0.54712	0.05471	0.17296
	155-12	155-65	1	0	0	-0.02994
	155-12	155-66	0.33903	0.52998	0.13098	0.20566
	155-12	155-67	1	0	0	-0.12234
	155-12	155-68	0.45844	0.44371	0.09786	0.16834
	155-12	155-69	0.19541	0.59133	0.21325	0.25366
	155-12	155-70	0.35456	0.64544	0	0.15556
	155-12	155-72	0.39973	0.36666	0.23361	0.20397
	155-12	155-73	0.2358	0.63345	0.13075	0.2309
	155-12	155-74	0.28394	0.43339	0.28267	0.25608
	155-12	155-75	0.07242	0.47475	0.45283	0.34901
	155-12	155-76	0.64469	0.35531	0	0.07148
	155-12	155-77	0.19856	0.80144	0	0.1728
	155-12	155-78	0.43035	0.56965	0	0.14213
	155-12	155-79	0.16877	0.54216	0.28906	0.28164
	155-12	155-80	0.16404	0.66043	0.17553	0.25666
	155-12	155-81	0.55982	0.43206	0.00812	0.11207
	155-12	155-82	0.12854	0.87146	0	0.21424
	155-12	155-83	0.11494	0.52439	0.36067	0.30237
	155-12	155-84	0.64593	0.35407	0	0.08782
	155-12	155-85	0.41322	0.58678	0	0.14255
	155-12	163-01	1	0	0	-0.06176
	155-12	163-02	1	0	0	-0.04068
	155-12	163-03	1	0	0	-0.04699
	155-12	163-04	1	0	0	-0.02643
	155-12	163-05	0.98239	0.01761	0	-0.02572
	155-12	163-06	1	0	0	-0.04486
	155-12	164-01	1	0	0	-0.00644
	155-12	164-02	1	0	0	-0.04308
	155-12	164-03	0.98175	0	0.01825	0.01727
	155-12	164-04	0.96407	0.03593	0	-0.00287
	155-12	164-05	0.98526	0.00094	0.01379	-0.01285
	155-12	164-06	1	0	0	0.01333
	155-12	164-07	1	0	0	-0.04855
	155-12	166-01	0.93045	0.06495	0.0046	0.01616
	155-12	166-02	1	0	0	-0.01293
	155-12	166-03	1	0	0	-0.06049
	155-12	166-04	1	0	0	-0.00743
	155-12	166-05	0.87681	0.12319	0	0.01499
	155-12	166-06	0.88125	0.11875	0	0.02309
	155-12	166-07	1	0	0	-0.00491
	155-12	167-01	1	0	0	0.00086
	155-12	167-02	1	0	0	-0.042
	155-12	167-03	1	0	0	-0.06883
	155-12	167-04	0.96978	0.03022	0	0.0003
	155-12	167-05	1	0	0	-0.07724
	155-12	167-06	1	0	0	-0.04703
	155-12	167-07	1	0	0	-0.04091
	155-12	167-08	1	0	0	-0.0985
	155-13	155-01	0.52091	0.47909	0	0.11558
	155-13	155-02	0.23794	0.76206	0	0.15016
	155-13	155-03	0.21505	0.73891	0.04605	0.21261
	155-13	155-14	0.74002	0.1434	0.11658	0.03225
	155-13	155-15	0.21687	0.52851	0.25462	0.26074
	155-13	155-16	0.13852	0.5504	0.31108	0.29659
	155-13	155-17	0.24596	0.36208	0.39196	0.2902
	155-13	155-18	0.33345	0.35963	0.30693	0.22741
	155-13	155-19	0.51584	0.26338	0.22079	0.18207
	155-13	155-20	0.67511	0.32489	0	0.07741
	155-13	155-21	0.84701	0.15299	0	0.02905
	155-13	155-22	0.59047	0.40953	0	0.08455
	155-13	155-23	0.36245	0.63755	0	0.12453
	155-13	155-24	1	0	0	-0.10725
	155-13	155-25	0.64794	0.33801	0.01405	0.09207
	155-13	155-26	0.90424	0.04774	0.04802	-0.02832
	155-13	155-27	0.64658	0.34661	0.00681	0.09631
	155-13	155-28	0.70118	0.27173	0.02709	0.08883
	155-13	155-29	1	0	0	-0.22225
	155-13	155-30	0.76372	0.23326	0.00302	0.06777
	155-13	155-31	0.42155	0.55899	0.01945	0.04265
	155-13	155-32	0.62134	0.34895	0.02971	0.10907
	155-13	155-33	0.33075	0.4254	0.24385	0.23294
	155-13	155-34	0.79155	0.17905	0.02939	0.06253
	155-13	155-35	0.57209	0.05319	0.37472	0.20596
	155-13	155-36	0.409	0.38917	0.20183	0.20353
	155-13	155-37	0.48748	0.49698	0.01554	0.13842
	155-13	155-38	1	0	0	-0.2919
	155-13	155-39	0.06992	0.85059	0.07949	0.2567
	155-13	155-40	0.52487	0.29938	0.17575	0.16857
	155-13	155-41	0.53264	0.46736	0	0.12303
	155-13	155-42	0.7535	0.2465	0	0.06313
	155-13	155-43	0.1891	0.8109	0	0.20438
	155-13	155-44	0.84696	0.13329	0.01975	0.05107
	155-13	155-45	0.98247	0	0.01753	0.00805
	155-13	155-46	0.53814	0.46186	0	0.12101
	155-13	155-47	0.44601	0.55399	0	0.13136
	155-13	155-48	0.44458	0.35343	0.20199	0.19486
	155-13	155-49	0.50071	0.48036	0.01893	0.13623
	155-13	155-51	0.92552	0.07448	0	0.01649
	155-13	155-52	0.51694	0.46222	0.02084	0.13232
	155-13	155-53	0.251	0.71469	0.03431	0.20118
	155-13	155-54	0.46854	0.47958	0.05188	0.15219
	155-13	155-55	0.7237	0.24966	0.02664	0.03474
	155-13	155-56	0.76184	0.19409	0.04406	0.07481
	155-13	155-57	0.48719	0.42114	0.09167	0.15596
	155-13	155-58	0.20411	0.77823	0.01766	0.20855
	155-13	155-59	0.97312	0	0.02688	-0.00014
	155-13	155-60	0.45097	0.4977	0.05133	0.0917
	155-13	155-61	0.69734	0.30266	0	0.06997
	155-13	155-62	0.10131	0.53298	0.36571	0.3194
	155-13	155-63	0.70812	0.26597	0.02591	0.08703
	155-13	155-64	0.46352	0.218	0.31848	0.21874
	155-13	155-65	0.89359	0.06462	0.04179	0.01882
	155-13	155-66	0.33116	0.37248	0.29637	0.24589
	155-13	155-67	1	0	0	-0.16952
	155-13	155-68	0.31102	0.15597	0.533	0.30863
	155-13	155-69	0.20335	0.2876	0.50905	0.32589
	155-13	155-70	0.58386	0.37437	0.04176	0.12117
	155-13	155-72	0.23613	0.36623	0.39764	0.28718
	155-13	155-73	0.34696	0.53917	0.11386	0.19719
	155-13	155-74	0.49069	0.28272	0.22659	0.18951
	155-13	155-75	0.20925	0.57809	0.21265	0.25515
	155-13	155-76	0.53152	0.45552	0.01296	0.11615
	155-13	155-77	0.25787	0.74213	0	0.1534
	155-13	155-78	0.31492	0.68198	0.0031	0.17771
	155-13	155-79	0.06798	0.14948	0.78255	0.42909
	155-13	155-80	0.0589	0.27061	0.67049	0.40439
	155-13	155-81	0.41203	0.58675	0.00123	0.1475
	155-13	155-82	0.42203	0.52157	0.05641	0.16458
	155-13	155-83	0.41989	0.17944	0.40068	0.23306
	155-13	155-84	0.94435	0.01958	0.03608	0.03122
	155-13	155-85	0.80561	0.04768	0.14671	0.08825
	155-13	163-01	1	0	0	-0.06643
	155-13	163-02	1	0	0	-0.02602
	155-13	163-03	1	0	0	-0.04904
	155-13	163-04	0.94679	0	0.05321	-0.01145
	155-13	163-05	1	0	0	-0.06702
	155-13	163-06	1	0	0	-0.03805
	155-13	164-01	1	0	0	-0.02099
	155-13	164-02	1	0	0	-0.05748
	155-13	164-03	1	0	0	0.00359
	155-13	164-04	1	0	0	-0.02453
	155-13	164-05	1	0	0	-0.03207
	155-13	164-06	1	0	0	-0.00046
	155-13	164-07	1	0	0	-0.05626
	155-13	166-01	0.94995	0.03942	0.01063	0.01284
	155-13	166-02	1	0	0	-0.03186
	155-13	166-03	1	0	0	-0.05225
	155-13	166-04	0.95534	0.04466	0	-0.00248
	155-13	166-05	0.94513	0.05487	0	0.00263
	155-13	166-06	1	0	0	-0.00036
	155-13	166-07	1	0	0	-0.0114
	155-13	167-01	1	0	0	-0.01811
	155-13	167-02	1	0	0	-0.04761
	155-13	167-03	1	0	0	-0.06509
	155-13	167-04	1	0	0	-0.00949
	155-13	167-05	1	0	0	-0.05415
	155-13	167-06	1	0	0	-0.03188
	155-13	167-07	1	0	0	-0.03716
	155-13	167-08	1	0	0	-0.0911
	155-14	155-01	0.21218	0.78782	0	0.11904
	155-14	155-02	0.52162	0.03803	0.44035	0.18826
	155-14	155-03	0.51235	0.48765	0	0.06306
	155-14	155-15	0.89495	0.0007	0.10434	-0.01601
	155-14	155-16	0.89281	0.04606	0.06113	-0.02778
	155-14	155-17	0.42402	0.56076	0.01522	0.09437
	155-14	155-18	0.86239	0.00539	0.13222	0.00153
	155-14	155-19	0.51154	0.45457	0.03389	0.0744
	155-14	155-20	0.4147	0.5853	0	0.07758
	155-14	155-21	0.86326	0.12142	0.01532	-0.03177
	155-14	155-22	0.39981	0.42486	0.17533	0.14711
	155-14	155-23	0.3143	0.06095	0.62475	0.30148
	155-14	155-24	0.80935	0	0.19065	-0.02022
	155-14	155-25	0.17773	0.39127	0.431	0.28484
	155-14	155-26	0.53506	0.27133	0.19361	0.11376
	155-14	155-27	0.57314	0.40365	0.02321	0.0537
	155-14	155-28	0.47876	0.52124	0	0.06851
	155-14	155-29	0.52392	0.18527	0.29082	0.02941
	155-14	155-30	0.36966	0.63034	0	0.08021
	155-14	155-31	0.3781	0.24458	0.37733	0.17344
	155-14	155-32	0.90065	0.00085	0.0985	-0.01943
	155-14	155-33	0.7993	0.11626	0.08444	0.00619
	155-14	155-34	0.6207	0.26851	0.11079	0.06504
	155-14	155-35	0.85904	0.04946	0.09149	-0.00947
	155-14	155-36	0.39768	0.60232	0	0.09319
	155-14	155-37	0.83131	0.07485	0.09384	-0.00071
	155-14	155-38	0.27452	0.43805	0.28742	0.09203
	155-14	155-39	0.48278	0.49746	0.01976	0.0786
	155-14	155-40	0.42514	0.57486	0	0.05285
	155-14	155-41	0.18819	0.81181	0	0.13322
	155-14	155-42	0.27103	0.72897	0	0.10559
	155-14	155-43	0.59924	0.32972	0.07105	0.05963
	155-14	155-44	0.38514	0.61486	0	0.08217
	155-14	155-45	0.4805	0.5195	0	0.07163
	155-14	155-46	0.23045	0.76955	0	0.14368
	155-14	155-47	0.24064	0.75133	0.00803	0.14526
	155-14	155-48	0.42755	0.57245	0	0.06664
	155-14	155-49	0.38579	0.54253	0.07168	0.1217
	155-14	155-51	0.30087	0.69913	0	0.09682
	155-14	155-52	0.41789	0.58211	0	0.06898
	155-14	155-53	0.2671	0.7329	0	0.10617
	155-14	155-54	0.74369	0.12439	0.13193	0.03599
	155-14	155-55	0.84432	0	0.15568	0.01002
	155-14	155-56	0.54039	0.39512	0.06449	0.07504
	155-14	155-57	0.19032	0.74095	0.06874	0.17699
	155-14	155-58	0.6593	0.21464	0.12606	0.05863
	155-14	155-59	0.58943	0.39501	0.01556	0.04705
	155-14	155-60	0.30685	0.21563	0.47752	0.25791
	155-14	155-61	0.32805	0.67195	0	0.09226
	155-14	155-62	0.88059	0.00643	0.11298	-0.00921
	155-14	155-63	0.51387	0.48613	0	0.05969
	155-14	155-64	0.38574	0.61426	0	0.08274
	155-14	155-65	0.87738	0.03881	0.08381	-0.0163
	155-14	155-66	0.54912	0.34638	0.1045	0.08395
	155-14	155-67	1	0	0	-0.1088
	155-14	155-68	0.93628	0	0.06372	-0.0441
	155-14	155-69	0.81617	0.08239	0.10143	0.00586
	155-14	155-70	0.70849	0.18326	0.10825	0.03918
	155-14	155-72	0.86086	0.01342	0.12572	0.00019
	155-14	155-73	0.69326	0.26836	0.03838	0.02321
	155-14	155-74	0.56065	0.43935	0	0.03836
	155-14	155-75	0.59841	0.28473	0.11685	0.07329
	155-14	155-76	0.80357	0.11534	0.08109	0.004
	155-14	155-77	0.16875	0.83125	0	0.10402
	155-14	155-78	0.50009	0.4373	0.06262	0.08615
	155-14	155-79	0.60932	0.31243	0.07825	0.05925
	155-14	155-80	0.60821	0.32208	0.06972	0.05695
	155-14	155-81	0.53037	0.37501	0.09462	0.08647
	155-14	155-82	0.45356	0.43215	0.11428	0.11434
	155-14	155-83	0.86034	0.01662	0.12304	-0.00028
	155-14	155-84	0.58671	0.38821	0.02509	0.0502
	155-14	155-85	0.51917	0.37079	0.11004	0.09466
	155-14	163-01	1	0	0	-0.13373
	155-14	163-02	1	0	0	-0.13293
	155-14	163-03	1	0	0	-0.13211
	155-14	163-04	1	0	0	-0.1343
	155-14	163-05	1	0	0	-0.10095
	155-14	163-06	1	0	0	-0.14191
	155-14	164-01	1	0	0	-0.08631
	155-14	164-02	1	0	0	-0.10489
	155-14	164-03	1	0	0	-0.10351
	155-14	164-04	1	0	0	-0.10108
	155-14	164-05	1	0	0	-0.11562
	155-14	164-06	1	0	0	-0.1091
	155-14	164-07	1	0	0	-0.10029
	155-14	166-01	1	0	0	-0.08853
	155-14	166-02	1	0	0	-0.10065
	155-14	166-03	1	0	0	-0.10312
	155-14	166-04	1	0	0	-0.07623
	155-14	166-05	1	0	0	-0.08552
	155-14	166-06	1	0	0	-0.0741
	155-14	166-07	1	0	0	-0.09814
	155-14	167-01	1	0	0	-0.10634
	155-14	167-02	1	0	0	-0.11181
	155-14	167-03	1	0	0	-0.07009
	155-14	167-04	0.9178	0	0.0822	-0.04602
	155-14	167-05	1	0	0	-0.0582
	155-14	167-06	1	0	0	-0.09046
	155-14	167-07	1	0	0	-0.10518
	155-14	167-08	1	0	0	-0.10685
	155-15	155-01	0.50615	0.49385	0	0.10164
	155-15	155-02	0.73215	0.26785	0	0.0177
	155-15	155-03	0.19166	0.71556	0.09278	0.22686
	155-15	155-16	0.21853	0.64794	0.13353	0.23034
	155-15	155-17	0.09055	0.58225	0.3272	0.3103
	155-15	155-18	0.11425	0.4653	0.42045	0.3158
	155-15	155-19	0.35633	0.60222	0.04145	0.17333
	155-15	155-20	0.49654	0.50346	0	0.10507
	155-15	155-21	0.46552	0.53448	0	0.1145
	155-15	155-22	0.31963	0.68037	0	0.15734
	155-15	155-23	0.67284	0.29565	0.03151	0.05389
	155-15	155-24	0.76444	0.14888	0.08668	-0.0305
	155-15	155-25	0.49869	0.50131	0	0.12239
	155-15	155-26	0.63914	0.28347	0.07739	0.05545
	155-15	155-27	0.28717	0.69021	0.02261	0.18571
	155-15	155-28	0.95621	0	0.04379	0.02176
	155-15	155-29	1	0	0	-0.40795
	155-15	155-30	1	0	0	0.00331
	155-15	155-31	0.88491	0	0.11509	-0.0999
	155-15	155-32	0.71616	0.28359	0.00025	0.07321
	155-15	155-33	0.38526	0.54133	0.07341	0.17395
	155-15	155-34	0.39532	0.59571	0.00897	0.15546
	155-15	155-35	0.35341	0.46007	0.18652	0.20986
	155-15	155-36	0.59697	0.30657	0.09646	0.12704
	155-15	155-37	0.22282	0.77718	0	0.15978
	155-15	155-38	1	0	0	-0.49387
	155-15	155-39	0.36401	0.45318	0.18282	0.20657
	155-15	155-40	0.63895	0.36105	0	0.08764
	155-15	155-41	0.54492	0.45508	0	0.06903
	155-15	155-42	0.41908	0.44437	0.13655	0.18122
	155-15	155-43	0.37286	0.62714	0	0.14204
	155-15	155-44	0.80386	0.19614	0	0.05021
	155-15	155-45	0.66665	0.33106	0.0023	0.08606
	155-15	155-46	0.57765	0.42235	0	0.10403
	155-15	155-47	0.85	0.15	0	0.03626
	155-15	155-48	0.71738	0.28262	0	0.07307
	155-15	155-49	0.54304	0.43284	0.02411	0.12263
	155-15	155-51	0.75002	0.2113	0.03868	0.07487
	155-15	155-52	0.58642	0.12506	0.28852	0.17711
	155-15	155-53	0.48503	0.34564	0.16933	0.17307
	155-15	155-54	0.56471	0.40826	0.02704	0.11788
	155-15	155-55	0.32865	0.65755	0.0138	0.13919
	155-15	155-56	0.50104	0.46441	0.03455	0.13546
	155-15	155-57	0.85421	0.10479	0.04101	0.04938
	155-15	155-58	0.36396	0.63604	0	0.15103
	155-15	155-59	0.72628	0.23628	0.03744	0.07227
	155-15	155-60	0.73854	0.23204	0.02942	0.00111
	155-15	155-61	0.95011	0.04989	0	0.01045
	155-15	155-62	0.01636	0.88937	0.09427	0.27089
	155-15	155-63	0.92976	0.05372	0.01651	0.02457
	155-15	155-64	0.18265	0.80142	0.01592	0.21001
	155-15	155-65	0.3517	0.6483	0	0.14638
	155-15	155-66	0.17129	0.36924	0.45947	0.323
	155-15	155-67	1	0	0	-0.1494
	155-15	155-68	0.45985	0.42483	0.11532	0.16561
	155-15	155-69	0.19989	0.56403	0.23608	0.25825
	155-15	155-70	0.48192	0.51808	0	0.124
	155-15	155-72	0.13973	0.63714	0.22313	0.2675
	155-15	155-73	0.11879	0.51548	0.36572	0.3128
	155-15	155-74	0.75947	0.20525	0.03528	0.07138
	155-15	155-75	0.33473	0.60672	0.05855	0.1828
	155-15	155-76	0.31275	0.68725	0	0.16469
	155-15	155-77	0.42567	0.57433	0	0.09732
	155-15	155-78	0.40121	0.59697	0.00182	0.15225
	155-15	155-79	0.28991	0.55321	0.15688	0.21856
	155-15	155-80	0.25532	0.36821	0.37647	0.28143
	155-15	155-81	0.45048	0.54952	0	0.13288
	155-15	155-82	0.75317	0.24683	0	0.06031
	155-15	155-83	0.08656	0.61964	0.2938	0.29246
	155-15	155-84	0.76953	0.22939	0.00108	0.06051
	155-15	155-85	0.71233	0.2289	0.05877	0.08927
	155-15	163-01	1	0	0	-0.07646
	155-15	163-02	1	0	0	-0.0512
	155-15	163-03	1	0	0	-0.06102
	155-15	163-04	1	0	0	-0.06081
	155-15	163-05	1	0	0	-0.06767
	155-15	163-06	1	0	0	-0.05473
	155-15	164-01	1	0	0	-0.041
	155-15	164-02	1	0	0	-0.06539
	155-15	164-03	1	0	0	-0.01486
	155-15	164-04	1	0	0	-0.03927
	155-15	164-05	1	0	0	-0.05157
	155-15	164-06	1	0	0	-0.0258
	155-15	164-07	1	0	0	-0.07252
	155-15	166-01	1	0	0	-0.03779
	155-15	166-02	1	0	0	-0.06729
	155-15	166-03	1	0	0	-0.08226
	155-15	166-04	1	0	0	-0.02068
	155-15	166-05	1	0	0	-0.0253
	155-15	166-06	1	0	0	-0.02502
	155-15	166-07	1	0	0	-0.03391
	155-15	167-01	1	0	0	-0.01293
	155-15	167-02	1	0	0	-0.05752
	155-15	167-03	1	0	0	-0.07115
	155-15	167-04	1	0	0	-0.01679
	155-15	167-05	1	0	0	-0.06453
	155-15	167-06	1	0	0	-0.05211
	155-15	167-07	1	0	0	-0.03499
	155-15	167-08	1	0	0	-0.09202
	155-16	155-01	0.53065	0.31586	0.15349	0.17329
	155-16	155-02	0.81919	0.17327	0.00754	-0.00305
	155-16	155-03	0.32545	0.38633	0.28822	0.24789
	155-16	155-17	0.17464	0.49205	0.33331	0.29606
	155-16	155-18	0.04867	0.82113	0.1302	0.25615
	155-16	155-19	0.34126	0.59451	0.06424	0.18833
	155-16	155-20	0.60896	0.39104	0	0.11519
	155-16	155-21	0.33161	0.66839	0	0.12205
	155-16	155-22	0.21704	0.78296	0	0.19625
	155-16	155-23	0.52063	0.47937	0	0.06842
	155-16	155-24	0.68667	0.23622	0.07711	-0.00899
	155-16	155-25	0.44937	0.55063	0	0.12637
	155-16	155-26	0.56427	0.40812	0.02761	0.06268
	155-16	155-27	0.52907	0.31123	0.15971	0.16304
	155-16	155-28	0.67681	0.31659	0.0066	0.09835
	155-16	155-29	1	0	0	-0.28421
	155-16	155-30	0.69401	0.30599	0	0.0954
	155-16	155-31	0.83483	0.15865	0.00653	-0.09558
	155-16	155-32	0.3685	0.6315	0	0.15245
	155-16	155-33	0.20486	0.57515	0.21998	0.26356
	155-16	155-34	0.18366	0.81634	0	0.18448
	155-16	155-35	0.15024	0.57053	0.27923	0.29256
	155-16	155-36	0.51014	0.48958	0.00028	0.13627
	155-16	155-37	0.39399	0.60601	0	0.16369
	155-16	155-38	1	0	0	-0.35091
	155-16	155-39	0.25462	0.46532	0.28006	0.27142
	155-16	155-40	0.38806	0.5059	0.10604	0.2014
	155-16	155-41	0.55358	0.43103	0.01538	0.1387
	155-16	155-42	0.50804	0.43515	0.05682	0.15356
	155-16	155-43	0.45245	0.54755	0	0.13115
	155-16	155-44	0.50298	0.49702	0	0.14042
	155-16	155-45	0.47172	0.52828	0	0.12582
	155-16	155-46	0.52982	0.47018	0	0.11754
	155-16	155-47	0.72438	0.27562	0	0.07056
	155-16	155-48	0.20929	0.5186	0.27211	0.27173
	155-16	155-49	0.60698	0.38858	0.00444	0.11498
	155-16	155-51	0.45078	0.54922	0	0.12862
	155-16	155-52	0.21779	0.59165	0.19056	0.25705
	155-16	155-53	0.20396	0.6168	0.17924	0.24839
	155-16	155-54	0.50706	0.49294	0	0.11777
	155-16	155-55	0.38872	0.61128	0	0.09964
	155-16	155-56	0.61469	0.38531	0	0.09105
	155-16	155-57	0.84173	0.14562	0.01265	0.04883
	155-16	155-58	0.40239	0.59761	0	0.14337
	155-16	155-59	0.47861	0.52139	0	0.10729
	155-16	155-60	0.72238	0.27762	0	-0.00842
	155-16	155-61	0.6177	0.3823	0	0.11696
	155-16	155-62	0.14838	0.5235	0.32812	0.30608
	155-16	155-63	0.61608	0.38392	0	0.11938
	155-16	155-64	0.27967	0.32104	0.39929	0.29491
	155-16	155-65	0.27225	0.72775	0	0.15418
	155-16	155-66	0.21832	0.74587	0.03582	0.21804
	155-16	155-67	1	0	0	-0.15371
	155-16	155-68	0.14594	0.42037	0.43369	0.33393
	155-16	155-69	0.02949	0.73469	0.23583	0.30105
	155-16	155-70	0.39322	0.60678	0	0.13288
	155-16	155-72	0.02355	0.60756	0.36889	0.33381
	155-16	155-73	0.18634	0.55214	0.26153	0.27782
	155-16	155-74	0.23363	0.60486	0.16151	0.2461
	155-16	155-75	0.34251	0.49514	0.16235	0.21801
	155-16	155-76	0.32501	0.67499	0	0.13485
	155-16	155-77	0.31697	0.68303	0	0.15643
	155-16	155-78	0.52819	0.47181	0	0.10941
	155-16	155-79	0.03448	0.58034	0.38518	0.33879
	155-16	155-80	0.06201	0.57665	0.36135	0.32759
	155-16	155-81	0.44222	0.55778	0	0.12569
	155-16	155-82	0.66162	0.33838	0	0.09289
	155-16	155-83	0.09107	0.69468	0.21425	0.27028
	155-16	155-84	0.54384	0.45616	0	0.11515
	155-16	155-85	0.55381	0.44619	0	0.10612
	155-16	163-01	0.95562	0.04438	0	-0.0202
	155-16	163-02	0.91283	0.08717	0	0.00978
	155-16	163-03	1	0	0	-0.0117
	155-16	163-04	0.88699	0.11301	0	-0.02269
	155-16	163-05	1	0	0	-0.03187
	155-16	163-06	1	0	0	-0.02007
	155-16	164-01	1	0	0	-0.01688
	155-16	164-02	1	0	0	-0.04416
	155-16	164-03	0.91209	0.08791	0	0.02807
	155-16	164-04	1	0	0	-0.03716
	155-16	164-05	1	0	0	-0.03093
	155-16	164-06	0.9171	0.0829	0	0.01191
	155-16	164-07	1	0	0	-0.05935
	155-16	166-01	0.84122	0.15878	0	0.01763
	155-16	166-02	1	0	0	0.00913
	155-16	166-03	1	0	0	-0.04116
	155-16	166-04	0.91925	0.06234	0.01841	0.01793
	155-16	166-05	0.73086	0.26914	0	0.06136
	155-16	166-06	0.88266	0.11734	0	0.02366
	155-16	166-07	0.97555	0.02445	0	0.0192
	155-16	167-01	1	0	0	-0.01055
	155-16	167-02	1	0	0	-0.03663
	155-16	167-03	1	0	0	-0.05094
	155-16	167-04	1	0	0	-0.00388
	155-16	167-05	1	0	0	-0.05375
	155-16	167-06	1	0	0	-0.02078
	155-16	167-07	1	0	0	-0.02661
	155-16	167-08	1	0	0	-0.07673
	155-17	155-01	0.38494	0.61506	0	0.13189
	155-17	155-02	0.52865	0.47135	0	0.07403
	155-17	155-03	0.52953	0.46767	0.0028	0.12912
	155-17	155-18	0.32292	0.44195	0.23513	0.2113
	155-17	155-19	0.24733	0.7201	0.03257	0.20364
	155-17	155-20	0.37927	0.62073	0	0.16121
	155-17	155-21	0.68877	0.31123	0	0.0308
	155-17	155-22	0.41786	0.58214	0	0.11681
	155-17	155-23	0.25458	0.74542	0	0.14796
	155-17	155-24	0.86022	0.06488	0.0749	-0.06398
	155-17	155-25	0.33984	0.65674	0.00342	0.16635
	155-17	155-26	0.8705	0.09158	0.03792	-0.0216
	155-17	155-27	0.45581	0.24284	0.30134	0.21601
	155-17	155-28	0.78128	0.21872	0	0.06521
	155-17	155-29	0.91063	0	0.08937	-0.2137
	155-17	155-30	0.69168	0.30832	0	0.07953
	155-17	155-31	0.2789	0.7211	0	0.06783
	155-17	155-32	0.79463	0.20537	0	0.03742
	155-17	155-33	0.40461	0.30911	0.28628	0.22907
	155-17	155-34	0.38459	0.61541	0	0.11412
	155-17	155-35	0.39438	0.37766	0.22796	0.21748
	155-17	155-36	0.44326	0.49105	0.0657	0.16641
	155-17	155-37	0.25772	0.74228	0	0.15705
	155-17	155-38	0.90861	0.01897	0.07242	-0.2589
	155-17	155-39	0.21328	0.7549	0.03181	0.21354
	155-17	155-40	0.52587	0.34366	0.13047	0.16208
	155-17	155-41	0.08932	0.91068	0	0.20625
	155-17	155-42	0.48392	0.34749	0.16859	0.18136
	155-17	155-43	0.36417	0.63583	0	0.15906
	155-17	155-44	0.51997	0.48003	0	0.12055
	155-17	155-45	0.77433	0.22567	0	0.04108
	155-17	155-46	0.36551	0.63449	0	0.15715
	155-17	155-47	0.48798	0.49956	0.01247	0.14282
	155-17	155-48	0.20381	0.78335	0.01284	0.21001
	155-17	155-49	0.76348	0.21355	0.02297	0.07872
	155-17	155-51	0.61652	0.38348	0	0.07117
	155-17	155-52	0.34426	0.52247	0.13327	0.20657
	155-17	155-53	0.34806	0.54274	0.10919	0.19577
	155-17	155-54	0.57347	0.42199	0.00454	0.11938
	155-17	155-55	0.58706	0.41294	0	0.05241
	155-17	155-56	0.52611	0.47389	0	0.11063
	155-17	155-57	0.44776	0.5471	0.00514	0.14456
	155-17	155-58	0.36872	0.63128	0	0.15548
	155-17	155-59	0.86243	0.13757	0	0.00214
	155-17	155-60	0.29065	0.70935	0	0.11149
	155-17	155-61	0.69702	0.30298	0	0.08356
	155-17	155-62	0.05611	0.48093	0.46296	0.35631
	155-17	155-63	0.79938	0.18258	0.01804	0.06875
	155-17	155-64	0.29211	0.55856	0.14933	0.22316
	155-17	155-65	0.64808	0.35192	0	0.04619
	155-17	155-66	0.09415	0.72232	0.18353	0.27942
	155-17	155-67	1	0	0	-0.1179
	155-17	155-68	0.41452	0.45231	0.13317	0.18937
	155-17	155-69	0.09778	0.55919	0.34303	0.31091
	155-17	155-70	0.43592	0.56408	0	0.13854
	155-17	155-72	0.20045	0.55549	0.24406	0.2574
	155-17	155-73	0.06788	0.77086	0.16126	0.28033
	155-17	155-74	0.33686	0.66314	0	0.16286
	155-17	155-75	0.20541	0.37741	0.41718	0.30908
	155-17	155-76	0.34035	0.65965	0	0.13108
	155-17	155-77	0.34615	0.65385	0	0.13441
	155-17	155-78	0.4931	0.5069	0	0.11484
	155-17	155-79	0.12636	0.44441	0.42923	0.32703
	155-17	155-80	0.16314	0.28947	0.54739	0.34849
	155-17	155-81	0.48461	0.51539	0	0.11621
	155-17	155-82	0.57641	0.41878	0.00481	0.11771
	155-17	155-83	0.25951	0.36014	0.38035	0.26979
	155-17	155-84	0.68791	0.31209	0	0.07723
	155-17	155-85	0.4354	0.5646	0	0.14299
	155-17	163-01	1	0	0	-0.0692
	155-17	163-02	1	0	0	-0.0245
	155-17	163-03	1	0	0	-0.0553
	155-17	163-04	1	0	0	-0.04123
	155-17	163-05	1	0	0	-0.05161
	155-17	163-06	1	0	0	-0.0327
	155-17	164-01	1	0	0	-0.04249
	155-17	164-02	1	0	0	-0.05947
	155-17	164-03	0.91991	0.08009	0	0.00382
	155-17	164-04	1	0	0	-0.03843
	155-17	164-05	1	0	0	-0.03229
	155-17	164-06	1	0	0	-0.01222
	155-17	164-07	1	0	0	-0.06883
	155-17	166-01	0.97189	0.02811	0	-0.01349
	155-17	166-02	1	0	0	-0.02868
	155-17	166-03	1	0	0	-0.08119
	155-17	166-04	0.97404	0	0.02596	-0.00264
	155-17	166-05	0.844	0.156	0	0.01462
	155-17	166-06	1	0	0	0.00242
	155-17	166-07	1	0	0	-0.02267
	155-17	167-01	1	0	0	-0.00309
	155-17	167-02	1	0	0	-0.04444
	155-17	167-03	1	0	0	-0.05593
	155-17	167-04	1	0	0	0.00037
	155-17	167-05	1	0	0	-0.05784
	155-17	167-06	1	0	0	-0.03845
	155-17	167-07	1	0	0	-0.02883
	155-17	167-08	1	0	0	-0.09504
	155-18	155-01	0.58057	0.38986	0.02957	0.08779
	155-18	155-02	0.77697	0.13315	0.08988	0.03177
	155-18	155-03	0.17922	0.53572	0.28505	0.26242
	155-18	155-19	0.0943	0.58984	0.31586	0.29331
	155-18	155-20	0.59271	0.40729	0	0.05352
	155-18	155-21	0.6079	0.37308	0.01902	0.07812
	155-18	155-22	0.36422	0.63578	0	0.12368
	155-18	155-23	0.66518	0.28037	0.05444	0.0622
	155-18	155-24	0.81042	0	0.18958	-0.0125
	155-18	155-25	0.56953	0.40625	0.02422	0.08963
	155-18	155-26	0.72536	0.15585	0.11879	0.0426
	155-18	155-27	0.40594	0.53681	0.05725	0.1417
	155-18	155-28	0.98002	0.00169	0.0183	-0.02083
	155-18	155-29	1	0	0	-0.44198
	155-18	155-30	1	0	0	-0.04095
	155-18	155-31	0.85927	0	0.14073	-0.091
	155-18	155-32	0.65571	0.26803	0.07626	0.08039
	155-18	155-33	0.47812	0.38267	0.13921	0.14449
	155-18	155-34	0.50124	0.46005	0.03871	0.11141
	155-18	155-35	0.46028	0.53972	0	0.11196
	155-18	155-36	0.53987	0.2961	0.16403	0.1347
	155-18	155-37	0.24981	0.75019	0	0.15218
	155-18	155-38	1	0	0	-0.53151
	155-18	155-39	0.44858	0.3059	0.24552	0.18061
	155-18	155-40	0.59238	0.3558	0.05182	0.09093
	155-18	155-41	0.55991	0.44009	0	0.07329
	155-18	155-42	0.45176	0.52667	0.02157	0.1203
	155-18	155-43	0.34523	0.65477	0	0.12299
	155-18	155-44	0.90064	0.07478	0.02458	0.00176
	155-18	155-45	0.75081	0.17402	0.07517	0.05516
	155-18	155-46	0.54843	0.44595	0.00562	0.09015
	155-18	155-47	0.83702	0.13134	0.03164	0.02107
	155-18	155-48	0.63473	0.19335	0.17192	0.11174
	155-18	155-49	0.51537	0.44016	0.04447	0.10956
	155-18	155-51	0.82318	0.13249	0.04434	0.02808
	155-18	155-52	0.58745	0.38852	0.02402	0.08469
	155-18	155-53	0.35196	0.5383	0.10974	0.17009
	155-18	155-54	0.65235	0.27821	0.06943	0.0799
	155-18	155-55	0.31553	0.61615	0.06832	0.158
	155-18	155-56	0.4417	0.51134	0.04696	0.12967
	155-18	155-57	0.73886	0.23775	0.02339	0.04437
	155-18	155-58	0.27137	0.72863	0	0.14915
	155-18	155-59	0.75113	0.17389	0.07499	0.05521
	155-18	155-60	0.7975	0.06768	0.13483	0.01496
	155-18	155-61	1	0	0	-0.03678
	155-18	155-62	0.49953	0.3498	0.15067	0.14205
	155-18	155-63	0.97482	0.02518	0	-0.02402
	155-18	155-64	0.46535	0.34413	0.19053	0.16167
	155-18	155-65	0.51989	0.3992	0.08091	0.11792
	155-18	155-66	0.19352	0.6047	0.20178	0.23672
	155-18	155-67	1	0	0	-0.18791
	155-18	155-68	0.38361	0.56424	0.05214	0.14621
	155-18	155-69	0.15534	0.29086	0.5538	0.34021
	155-18	155-70	0.5115	0.46461	0.02389	0.10501
	155-18	155-72	0.09575	0.29604	0.60821	0.37051
	155-18	155-73	0.02072	0.71366	0.26562	0.29943
	155-18	155-74	0.70592	0.06675	0.22733	0.10737
	155-18	155-75	0.31032	0.61558	0.07411	0.17178
	155-18	155-76	0.36949	0.61464	0.01586	0.14055
	155-18	155-77	0.41487	0.58513	0	0.05724
	155-18	155-78	0.32668	0.67332	0	0.13513
	155-18	155-79	0.34747	0.37805	0.27448	0.21515
	155-18	155-80	0.13955	0.47241	0.38804	0.3004
	155-18	155-81	0.42097	0.53088	0.04815	0.13554
	155-18	155-82	0.69499	0.2823	0.02271	0.05581
	155-18	155-83	0.05665	0.54116	0.40218	0.32621
	155-18	155-84	0.81633	0.16527	0.01839	0.02279
	155-18	155-85	0.6727	0.22219	0.10512	0.08405
	155-18	163-01	1	0	0	-0.10601
	155-18	163-02	1	0	0	-0.08373
	155-18	163-03	1	0	0	-0.09732
	155-18	163-04	1	0	0	-0.06498
	155-18	163-05	1	0	0	-0.04873
	155-18	163-06	1	0	0	-0.09324
	155-18	164-01	1	0	0	-0.0693
	155-18	164-02	1	0	0	-0.09481
	155-18	164-03	1	0	0	-0.04854
	155-18	164-04	1	0	0	-0.069
	155-18	164-05	1	0	0	-0.0655
	155-18	164-06	1	0	0	-0.04603
	155-18	164-07	1	0	0	-0.09834
	155-18	166-01	1	0	0	-0.03979
	155-18	166-02	1	0	0	-0.09016
	155-18	166-03	1	0	0	-0.0852
	155-18	166-04	0.98425	0.01575	0	-0.0324
	155-18	166-05	0.94573	0.05427	0	-0.04324
	155-18	166-06	1	0	0	-0.05878
	155-18	166-07	1	0	0	-0.04537
	155-18	167-01	1	0	0	-0.07441
	155-18	167-02	1	0	0	-0.07726
	155-18	167-03	1	0	0	-0.08027
	155-18	167-04	1	0	0	-0.05257
	155-18	167-05	1	0	0	-0.06175
	155-18	167-06	1	0	0	-0.06731
	155-18	167-07	1	0	0	-0.08175
	155-18	167-08	1	0	0	-0.09892
	155-19	155-01	0.71166	0.28834	0	0.0704
	155-19	155-02	0.7447	0.14472	0.11058	0.04658
	155-19	155-03	0.28728	0.48603	0.22669	0.24097
	155-19	155-20	0.11173	0.88827	0	0.20646
	155-19	155-21	0.95255	0	0.04745	0.01262
	155-19	155-22	0.72776	0.27224	0	0.07766
	155-19	155-23	0.59929	0.381	0.01971	0.07066
	155-19	155-24	0.75188	0.14469	0.10343	-0.02071
	155-19	155-25	0.14116	0.85884	0	0.19999
	155-19	155-26	0.81178	0.09169	0.09652	0.01157
	155-19	155-27	0.16533	0.57061	0.26406	0.27818
	155-19	155-28	0.61913	0.33108	0.04979	0.11696
	155-19	155-29	0.80075	0.11032	0.08894	-0.15306
	155-19	155-30	0.46441	0.53559	0	0.12649
	155-19	155-31	0.64969	0.30854	0.04176	-0.02452
	155-19	155-32	0.8541	0.1459	0	0.03313
	155-19	155-33	0.24516	0.68705	0.06779	0.21246
	155-19	155-34	0.68243	0.30006	0.01751	0.08698
	155-19	155-35	0.6422	0.33429	0.02351	0.10477
	155-19	155-36	0.28039	0.63023	0.08938	0.20915
	155-19	155-37	0.49786	0.43451	0.06763	0.15064
	155-19	155-38	0.75755	0.20906	0.03339	-0.21181
	155-19	155-39	0.25216	0.46078	0.28706	0.26432
	155-19	155-40	0.06862	0.69447	0.2369	0.2968
	155-19	155-41	0.32283	0.641	0.03617	0.18591
	155-19	155-42	0.32715	0.47974	0.19311	0.223
	155-19	155-43	0.45034	0.53506	0.0146	0.14942
	155-19	155-44	0.33779	0.66221	0	0.15062
	155-19	155-45	0.61401	0.38599	0	0.09781
	155-19	155-46	0.5775	0.4225	0	0.11368
	155-19	155-47	0.29287	0.70713	0	0.17004
	155-19	155-48	0.28301	0.50072	0.21627	0.23948
	155-19	155-49	0.56264	0.43736	0	0.10966
	155-19	155-51	0.69792	0.30208	0	0.08522
	155-19	155-52	0.31418	0.68582	0	0.1723
	155-19	155-53	0.374	0.60009	0.02591	0.16897
	155-19	155-54	0.47837	0.46028	0.06134	0.15404
	155-19	155-55	0.71302	0.19359	0.09339	0.05597
	155-19	155-56	0.4892	0.50785	0.00294	0.13204
	155-19	155-57	0.30417	0.69583	0	0.17293
	155-19	155-58	0.4279	0.51304	0.05906	0.16599
	155-19	155-59	0.5792	0.4208	0	0.09382
	155-19	155-60	0.46841	0.46904	0.06255	0.08966
	155-19	155-61	0.40048	0.59952	0	0.12453
	155-19	155-62	0.63978	0.34138	0.01884	0.10435
	155-19	155-63	0.48917	0.51083	0	0.11978
	155-19	155-64	0.43711	0.34313	0.21976	0.20264
	155-19	155-65	0.82109	0.14682	0.03209	0.03515
	155-19	155-66	0.44407	0.32123	0.2347	0.20475
	155-19	155-67	1	0	0	-0.15489
	155-19	155-68	0.33441	0.46564	0.19995	0.22283
	155-19	155-69	0.25856	0.32904	0.41239	0.28788
	155-19	155-70	0.17127	0.82873	0	0.20202
	155-19	155-72	0.26607	0.5142	0.21972	0.23472
	155-19	155-73	0.44841	0.40362	0.14797	0.18229
	155-19	155-74	0.17185	0.46358	0.36457	0.30298
	155-19	155-75	0.31238	0.44654	0.24108	0.23841
	155-19	155-76	0.69609	0.21414	0.08977	0.09427
	155-19	155-77	0.2847	0.7153	0	0.1469
	155-19	155-78	0.66435	0.32955	0.00609	0.09528
	155-19	155-79	0.56547	0.22034	0.21419	0.16476
	155-19	155-80	0.2595	0.56455	0.17594	0.23342
	155-19	155-81	0.81957	0.10167	0.07877	0.0651
	155-19	155-82	0.37222	0.62386	0.00392	0.16586
	155-19	155-83	0.44774	0.28843	0.26383	0.19018
	155-19	155-84	0.29507	0.70493	0	0.16756
	155-19	155-85	0.09305	0.88504	0.0219	0.23422
	155-19	163-01	1	0	0	-0.03731
	155-19	163-02	1	0	0	-0.02741
	155-19	163-03	1	0	0	-0.00901
	155-19	163-04	1	0	0	-0.04354
	155-19	163-05	0.95187	0	0.04813	-0.01393
	155-19	163-06	1	0	0	-0.041
	155-19	164-01	0.97857	0.02143	0	0.00391
	155-19	164-02	1	0	0	-0.03773
	155-19	164-03	1	0	0	-4e-05
	155-19	164-04	0.98128	0	0.01872	0.00459
	155-19	164-05	1	0	0	-0.02373
	155-19	164-06	0.97503	0.01352	0.01145	0.0202
	155-19	164-07	1	0	0	-0.03862
	155-19	166-01	0.95279	0.02036	0.02685	0.01665
	155-19	166-02	0.94925	0.05075	0	0.00229
	155-19	166-03	1	0	0	-0.04316
	155-19	166-04	0.78472	0.21528	0	0.01925
	155-19	166-05	0.87695	0.12305	0	0.01909
	155-19	166-06	0.94481	0.05519	0	0.00839
	155-19	166-07	0.95864	0.04136	0	0.01421
	155-19	167-01	1	0	0	-0.0164
	155-19	167-02	1	0	0	-0.0196
	155-19	167-03	0.89427	0.10573	0	-0.02166
	155-19	167-04	0.96037	0	0.03963	0.02149
	155-19	167-05	0.95557	0.04443	0	-0.02483
	155-19	167-06	0.91381	0.08619	0	-0.01412
	155-19	167-07	0.9642	0.0358	0	-0.00055
	155-19	167-08	1	0	0	-0.05607
	155-20	155-01	0.6468	0.28809	0.06511	0.12457
	155-20	155-02	0.70151	0.29849	0	0.02603
	155-20	155-03	0.61856	0.38144	0	0.08412
	155-20	155-21	0.75596	0.24404	0	0.03238
	155-20	155-22	0.5188	0.4812	0	0.12044
	155-20	155-23	0.53008	0.46992	0	0.07446
	155-20	155-24	0.68734	0.30628	0.00638	-0.03197
	155-20	155-25	0.09289	0.90711	0	0.21356
	155-20	155-26	0.67712	0.28137	0.04151	0.03401
	155-20	155-27	0.36189	0.63811	0	0.15795
	155-20	155-28	0.51141	0.48859	0	0.13387
	155-20	155-29	0.6276	0.34302	0.02939	-0.11073
	155-20	155-30	0.43129	0.56871	0	0.14982
	155-20	155-31	0.53347	0.46653	0	-0.02029
	155-20	155-32	0.70216	0.27844	0.01941	0.08655
	155-20	155-33	0.65225	0.32418	0.02357	0.10872
	155-20	155-34	0.49067	0.50933	0	0.12186
	155-20	155-35	0.79527	0.20473	0	0.05893
	155-20	155-36	0.20952	0.77493	0.01555	0.21217
	155-20	155-37	0.14214	0.62111	0.23675	0.28467
	155-20	155-38	0.61229	0.37571	0.012	-0.16177
	155-20	155-39	0.29858	0.70142	0	0.16658
	155-20	155-40	0.2783	0.7217	0	0.18071
	155-20	155-41	0.01405	0.60927	0.37668	0.35009
	155-20	155-42	0.47079	0.52921	0	0.11741
	155-20	155-43	0.45163	0.54837	0	0.14443
	155-20	155-44	0.22282	0.77718	0	0.18611
	155-20	155-45	0.48413	0.51587	0	0.11006
	155-20	155-46	0.45598	0.54402	0	0.12503
	155-20	155-47	0.26613	0.73387	0	0.17175
	155-20	155-48	0.35153	0.64847	0	0.14648
	155-20	155-49	0.46102	0.53898	0	0.13508
	155-20	155-51	0.50877	0.49123	0	0.11572
	155-20	155-52	0.42495	0.57505	0	0.1369
	155-20	155-53	0.61435	0.38565	0	0.09547
	155-20	155-54	0.328	0.672	0	0.16589
	155-20	155-55	0.57469	0.42531	0	0.0583
	155-20	155-56	0.45768	0.54232	0	0.1123
	155-20	155-57	0.35478	0.64522	0	0.14876
	155-20	155-58	0.45332	0.54668	0	0.14536
	155-20	155-59	0.48445	0.51555	0	0.10949
	155-20	155-60	0.38624	0.61376	0	0.07713
	155-20	155-61	0.35921	0.64079	0	0.16267
	155-20	155-62	0.76707	0.20727	0.02567	0.0882
	155-20	155-63	0.42359	0.57641	0	0.15486
	155-20	155-64	0.49676	0.50324	0	0.11144
	155-20	155-65	0.61623	0.38377	0	0.04934
	155-20	155-66	0.73711	0.26289	0	0.07144
	155-20	155-67	0.98764	0	0.01236	-0.08431
	155-20	155-68	0.54896	0.45103	0	0.13651
	155-20	155-69	0.38854	0.61146	0	0.13483
	155-20	155-70	0.15436	0.84564	0	0.19835
	155-20	155-72	0.55196	0.44804	0	0.08839
	155-20	155-73	0.71769	0.28231	0	0.07529
	155-20	155-74	0.25616	0.74384	0	0.17025
	155-20	155-75	0.54199	0.43356	0.02445	0.13737
	155-20	155-76	0.5269	0.4731	0	0.07938
	155-20	155-77	0.27486	0.72514	0	0.1669
	155-20	155-78	0.55526	0.44474	0	0.09448
	155-20	155-79	0.63454	0.36546	0	0.07982
	155-20	155-80	0.50026	0.49974	0	0.12023
	155-20	155-81	0.7606	0.2394	0	0.05282
	155-20	155-82	0.35892	0.64108	0	0.152
	155-20	155-83	0.51691	0.48309	0	0.09351
	155-20	155-84	0.24218	0.75782	0	0.1881
	155-20	155-85	0.13706	0.86294	0	0.20391
	155-20	163-01	0.92584	0.07416	0	-0.00907
	155-20	163-02	0.85872	0.14128	0	0.00792
	155-20	163-03	1	0	0	-0.01342
	155-20	163-04	1	0	0	-0.03806
	155-20	163-05	0.94907	0.05093	0	-0.0268
	155-20	163-06	0.91138	0.08862	0	-0.02139
	155-20	164-01	0.95795	0.04205	0	0.01365
	155-20	164-02	0.95986	0.00504	0.0351	0.00698
	155-20	164-03	0.86197	0.13803	0	0.0319
	155-20	164-04	0.96633	0.03367	0	0.00222
	155-20	164-05	0.93778	0.06222	0	-0.01205
	155-20	164-06	0.95908	0.01258	0.02834	0.03684
	155-20	164-07	0.98152	0.00804	0.01044	-0.01416
	155-20	166-01	0.95512	0.04488	0	-0.01304
	155-20	166-02	0.8778	0.1222	0	0.04146
	155-20	166-03	1	0	0	-0.05931
	155-20	166-04	1	0	0	-0.01459
	155-20	166-05	0.90605	0.09395	0	0.03319
	155-20	166-06	1	0	0	0.0145
	155-20	166-07	0.94633	0.05367	0	0.01259
	155-20	167-01	0.76781	0.23219	0	0.03995
	155-20	167-02	0.95912	0.01898	0.0219	0.01486
	155-20	167-03	0.94248	0.00604	0.05149	0.00281
	155-20	167-04	0.85096	0.14904	0	0.0412
	155-20	167-05	0.93519	0.02406	0.04074	-0.00774
	155-20	167-06	0.96014	0	0.03986	-0.00024
	155-20	167-07	0.88827	0.11173	0	0.0278
	155-20	167-08	0.96175	0.01394	0.02431	-0.02551
	155-21	155-01	0.42232	0.54019	0.03749	0.14741
	155-21	155-02	0.89485	0.01555	0.08959	-0.00135
	155-21	155-03	0.46836	0.47297	0.05867	0.14087
	155-21	155-22	0.16771	0.83229	0	0.19105
	155-21	155-23	0.6162	0.36461	0.01919	0.06585
	155-21	155-24	0.66935	0.10834	0.22231	0.04278
	155-21	155-25	0.35885	0.64115	0	0.11524
	155-21	155-26	0.62938	0.34222	0.02841	0.04426
	155-21	155-27	0.57966	0.4168	0.00354	0.09892
	155-21	155-28	0.24003	0.42358	0.33639	0.2699
	155-21	155-29	1	0	0	-0.32051
	155-21	155-30	0.35188	0.35566	0.29246	0.23013
	155-21	155-31	1	0	0	-0.20108
	155-21	155-32	0.36877	0.63123	0	0.13944
	155-21	155-33	0.55717	0.44283	0	0.08352
	155-21	155-34	0.24403	0.74877	0.0072	0.1849
	155-21	155-35	0.38682	0.61318	0	0.13473
	155-21	155-36	0.79449	0.20551	0	0.033
	155-21	155-37	0.47046	0.52954	0	0.10446
	155-21	155-38	1	0	0	-0.34389
	155-21	155-39	0.54009	0.45991	0	0.09815
	155-21	155-40	0.60499	0.39501	0	0.08619
	155-21	155-41	0.85434	0.13061	0.01505	0.03165
	155-21	155-42	0.46024	0.49987	0.03989	0.13857
	155-21	155-43	0.31365	0.49277	0.19357	0.21494
	155-21	155-44	0.24184	0.64219	0.11597	0.21327
	155-21	155-45	0.28352	0.40363	0.31285	0.2531
	155-21	155-46	0.24246	0.64074	0.1168	0.21313
	155-21	155-47	0.33892	0.53916	0.12192	0.19037
	155-21	155-48	0.82346	0.15804	0.0185	0.04102
	155-21	155-49	0.39716	0.43328	0.16956	0.18757
	155-21	155-51	0.14738	0.39373	0.45889	0.32468
	155-21	155-52	0.35038	0.64962	0	0.15057
	155-21	155-53	0.59346	0.38155	0.02498	0.10096
	155-21	155-54	0.25984	0.52191	0.21825	0.23496
	155-21	155-55	0.38419	0.40565	0.21016	0.17832
	155-21	155-56	0.1488	0.67138	0.17982	0.25348
	155-21	155-57	0.3799	0.61625	0.00385	0.14963
	155-21	155-58	0.40014	0.47802	0.12184	0.17484
	155-21	155-59	0.23986	0.27686	0.48328	0.30743
	155-21	155-60	1	0	0	-0.07296
	155-21	155-61	0.3691	0.48083	0.15007	0.18996
	155-21	155-62	0.54032	0.45968	0	0.08627
	155-21	155-63	0.21267	0.45283	0.3345	0.27665
	155-21	155-64	0.5597	0.41978	0.02052	0.10833
	155-21	155-65	0.20774	0.46785	0.32441	0.27044
	155-21	155-66	0.4758	0.5242	0	0.11146
	155-21	155-67	1	0	0	-0.15277
	155-21	155-68	0.33834	0.66166	0	0.14051
	155-21	155-69	0.60446	0.39554	0	0.08023
	155-21	155-70	0.23034	0.59592	0.17374	0.23081
	155-21	155-72	0.41725	0.58275	0	0.13443
	155-21	155-73	0.40681	0.59319	0	0.13454
	155-21	155-74	0.77992	0.22008	0	0.04141
	155-21	155-75	0.75094	0.24906	0	0.03717
	155-21	155-76	0.11044	0.63148	0.25809	0.28298
	155-21	155-77	0.21531	0.65068	0.13402	0.22488
	155-21	155-78	0.24981	0.47135	0.27885	0.253
	155-21	155-79	0.72966	0.27034	0	0.05022
	155-21	155-80	0.86866	0.13134	0	0.0142
	155-21	155-81	0.26625	0.5345	0.19925	0.22845
	155-21	155-82	0.60182	0.30973	0.08845	0.11458
	155-21	155-83	0.65084	0.3431	0.00605	0.06931
	155-21	155-84	0.30215	0.32678	0.37107	0.26287
	155-21	155-85	0.61191	0.38809	0	0.08772
	155-21	163-01	1	0	0	-0.04266
	155-21	163-02	1	0	0	-0.04912
	155-21	163-03	1	0	0	-0.06148
	155-21	163-04	1	0	0	-0.05382
	155-21	163-05	1	0	0	-0.04285
	155-21	163-06	1	0	0	-0.04863
	155-21	164-01	1	0	0	-0.02846
	155-21	164-02	1	0	0	-0.02379
	155-21	164-03	1	0	0	-0.01695
	155-21	164-04	1	0	0	-0.05329
	155-21	164-05	1	0	0	-0.04609
	155-21	164-06	1	0	0	-0.02508
	155-21	164-07	1	0	0	-0.06294
	155-21	166-01	1	0	0	-0.06025
	155-21	166-02	1	0	0	-0.0234
	155-21	166-03	1	0	0	-0.04608
	155-21	166-04	1	0	0	-0.01827
	155-21	166-05	0.91647	0.08353	0	-0.00277
	155-21	166-06	1	0	0	-0.05429
	155-21	166-07	1	0	0	-0.02668
	155-21	167-01	1	0	0	-0.03764
	155-21	167-02	1	0	0	-0.04469
	155-21	167-03	1	0	0	-0.04526
	155-21	167-04	1	0	0	-0.01355
	155-21	167-05	1	0	0	-0.0692
	155-21	167-06	1	0	0	-0.03314
	155-21	167-07	1	0	0	-0.04303
	155-21	167-08	1	0	0	-0.07321
	155-22	155-01	0.233	0.767	0	0.20638
	155-22	155-02	0.27536	0.50767	0.21697	0.20583
	155-22	155-03	0.32183	0.67817	0	0.17474
	155-22	155-23	0.35385	0.33327	0.31288	0.21663
	155-22	155-24	0.71407	0.25299	0.03294	-0.03191
	155-22	155-25	0.17623	0.59351	0.23026	0.26371
	155-22	155-26	0.12502	0.4133	0.46167	0.31101
	155-22	155-27	0.42985	0.57015	0	0.12887
	155-22	155-28	0.42076	0.57924	0	0.13005
	155-22	155-29	0.72525	0	0.27475	-0.06649
	155-22	155-30	0.41158	0.58842	0	0.12907
	155-22	155-31	0.49801	0.15276	0.34924	0.12559
	155-22	155-32	0.26307	0.73693	0	0.17285
	155-22	155-33	0.25457	0.74543	0	0.15831
	155-22	155-34	0.11049	0.28705	0.60247	0.37381
	155-22	155-35	0.21444	0.78556	0	0.17821
	155-22	155-36	0.61404	0.38596	0	0.10274
	155-22	155-37	0.32761	0.67239	0	0.16715
	155-22	155-38	0.5234	0.33677	0.13984	-0.07243
	155-22	155-39	0.58202	0.40816	0.00982	0.13108
	155-22	155-40	0.51574	0.48426	0	0.13398
	155-22	155-41	0.43914	0.56086	0	0.13594
	155-22	155-42	0.31243	0.68757	0	0.16359
	155-22	155-43	0.42531	0.57469	0	0.12912
	155-22	155-44	0.29165	0.70835	0	0.16644
	155-22	155-45	0.233	0.767	0	0.18202
	155-22	155-46	0.42788	0.57212	0	0.14913
	155-22	155-47	0.58472	0.41528	0	0.07488
	155-22	155-48	0.5375	0.4625	0	0.12117
	155-22	155-49	0.48903	0.50276	0.00821	0.14405
	155-22	155-51	0.23951	0.76049	0	0.18069
	155-22	155-52	0.29343	0.70657	0	0.18335
	155-22	155-53	0.33975	0.66025	0	0.16674
	155-22	155-54	0.47944	0.52056	0	0.10332
	155-22	155-55	0.40848	0.59152	0	0.10765
	155-22	155-56	0.42113	0.57887	0	0.12265
	155-22	155-57	0.61668	0.38332	0	0.075
	155-22	155-58	0.41584	0.58416	0	0.13904
	155-22	155-59	0.26526	0.73474	0	0.15985
	155-22	155-60	0.43172	0.44251	0.12578	0.11875
	155-22	155-61	0.36826	0.63174	0	0.13656
	155-22	155-62	0.30712	0.69288	0	0.15114
	155-22	155-63	0.43786	0.56214	0	0.14132
	155-22	155-64	0.3599	0.6401	0	0.17507
	155-22	155-65	0.10552	0.89448	0	0.19297
	155-22	155-66	0.38232	0.61768	0	0.15608
	155-22	155-67	1	0	0	-0.13891
	155-22	155-68	0.27421	0.72579	0	0.17637
	155-22	155-69	0.42156	0.57844	0	0.11445
	155-22	155-70	0.50821	0.49179	0	0.09293
	155-22	155-72	0.34262	0.65738	0	0.13365
	155-22	155-73	0.12578	0.87422	0	0.20547
	155-22	155-74	0.48098	0.51902	0	0.12579
	155-22	155-75	0.40699	0.59301	0	0.11195
	155-22	155-76	0.35041	0.64959	0	0.12974
	155-22	155-77	0.184	0.816	0	0.19881
	155-22	155-78	0.4501	0.5499	0	0.14779
	155-22	155-79	0.49289	0.50711	0	0.09998
	155-22	155-80	0.44675	0.55325	0	0.11378
	155-22	155-81	0.34572	0.65428	0	0.14588
	155-22	155-82	0.6603	0.3397	0	0.07792
	155-22	155-83	0.38903	0.61097	0	0.1087
	155-22	155-84	0.37585	0.62415	0	0.14765
	155-22	155-85	0.63336	0.36664	0	0.07251
	155-22	163-01	1	0	0	-0.04136
	155-22	163-02	1	0	0	0.0018
	155-22	163-03	1	0	0	-0.02831
	155-22	163-04	1	0	0	-0.07004
	155-22	163-05	1	0	0	-0.04126
	155-22	163-06	1	0	0	-0.04967
	155-22	164-01	0.91921	0.08079	0	-0.00146
	155-22	164-02	1	0	0	-0.02838
	155-22	164-03	0.86174	0.13826	0	0.03112
	155-22	164-04	1	0	0	-0.02198
	155-22	164-05	1	0	0	-0.03992
	155-22	164-06	0.96356	0.03644	0	0.01207
	155-22	164-07	0.9824	0.0176	0	-0.03223
	155-22	166-01	0.93813	0.06187	0	-0.00233
	155-22	166-02	0.92043	0.07957	0	0.02032
	155-22	166-03	1	0	0	-0.03643
	155-22	166-04	0.79718	0.20282	0	0.01175
	155-22	166-05	0.75103	0.24897	0	0.07061
	155-22	166-06	0.96984	0.03016	0	0.01884
	155-22	166-07	0.93262	0.06738	0	0.01503
	155-22	167-01	0.89865	0.10135	0	-0.00849
	155-22	167-02	1	0	0	-0.02942
	155-22	167-03	0.89178	0.10822	0	-0.03811
	155-22	167-04	0.80756	0.19244	0	0.02171
	155-22	167-05	0.93502	0.06498	0	-0.04101
	155-22	167-06	1	0	0	-0.03235
	155-22	167-07	0.90408	0.09592	0	-0.00885
	155-22	167-08	1	0	0	-0.07449
	155-23	155-01	0.31691	0.68309	0	0.1255
	155-23	155-02	0.09376	0.3588	0.54745	0.34833
	155-23	155-03	0.71826	0.23925	0.04249	0.04422
	155-23	155-24	0.83568	0	0.16432	-0.03466
	155-23	155-25	0.04545	0.441	0.51355	0.35534
	155-23	155-26	0.76148	0.08489	0.15363	0.04224
	155-23	155-27	0.61965	0.33973	0.04063	0.07085
	155-23	155-28	0.39832	0.60168	0	0.09654
	155-23	155-29	0.46382	0.37747	0.15871	0.0012
	155-23	155-30	0.35289	0.64711	0	0.10532
	155-23	155-31	0.06688	0.50852	0.4246	0.29022
	155-23	155-32	0.53154	0.46846	0	0.0749
	155-23	155-33	0.4615	0.52988	0.00862	0.10504
	155-23	155-34	0.17251	0.61744	0.21006	0.23809
	155-23	155-35	0.47697	0.52303	0	0.07724
	155-23	155-36	0.4293	0.5707	0	0.1043
	155-23	155-37	0.42032	0.57968	0	0.09719
	155-23	155-38	0.08692	0.63249	0.28059	0.16678
	155-23	155-39	0.70021	0.22111	0.07868	0.0595
	155-23	155-40	0.53876	0.46124	0	0.06666
	155-23	155-41	0.29676	0.70324	0	0.13671
	155-23	155-42	0.40681	0.59319	0	0.11103
	155-23	155-43	0.18497	0.80795	0.00708	0.17968
	155-23	155-44	0.46294	0.53706	0	0.08938
	155-23	155-45	0.75543	0.1968	0.04777	0.03593
	155-23	155-46	0.14054	0.85638	0.00308	0.19061
	155-23	155-47	0.23911	0.76087	2e-05	0.16339
	155-23	155-48	0.52721	0.47279	0	0.06135
	155-23	155-49	0.43968	0.48149	0.07882	0.13025
	155-23	155-51	0.48236	0.51764	0	0.05931
	155-23	155-52	0.69511	0.27274	0.03215	0.04795
	155-23	155-53	0.60076	0.3641	0.03514	0.07464
	155-23	155-54	0.40227	0.56796	0.02978	0.12714
	155-23	155-55	0.71329	0.17066	0.11605	0.06203
	155-23	155-56	0.52679	0.45425	0.01896	0.09022
	155-23	155-57	0.23877	0.72427	0.03696	0.17317
	155-23	155-58	0.24885	0.69553	0.05562	0.17575
	155-23	155-59	0.79828	0.17634	0.02538	0.01842
	155-23	155-60	0.09379	0.4304	0.4758	0.3197
	155-23	155-61	0.36539	0.63461	0	0.10618
	155-23	155-62	0.30782	0.69218	0	0.12352
	155-23	155-63	0.42965	0.57035	0	0.09297
	155-23	155-64	0.40153	0.59847	0	0.10603
	155-23	155-65	0.67254	0.3011	0.02635	0.05271
	155-23	155-66	0.24967	0.73379	0.01654	0.16491
	155-23	155-67	1	0	0	-0.10151
	155-23	155-68	0.4485	0.5515	0	0.07634
	155-23	155-69	0.38031	0.61969	0	0.10253
	155-23	155-70	0.55794	0.39857	0.04349	0.08833
	155-23	155-72	0.50001	0.49999	0	0.08949
	155-23	155-73	0.43513	0.56487	0	0.083
	155-23	155-74	0.68433	0.31567	0	0.02715
	155-23	155-75	0.17022	0.82978	0	0.16964
	155-23	155-76	0.34216	0.65784	0	0.13422
	155-23	155-77	0.11991	0.88009	0	0.15597
	155-23	155-78	0.3103	0.64395	0.04576	0.1562
	155-23	155-79	0.10989	0.89011	0	0.1747
	155-23	155-80	0.31229	0.68771	0	0.13498
	155-23	155-81	0.11975	0.88025	0	0.19373
	155-23	155-82	0.30884	0.6347	0.05646	0.1595
	155-23	155-83	0.67191	0.30396	0.02413	0.05225
	155-23	155-84	0.86422	0.09794	0.03785	0.00326
	155-23	155-85	0.64059	0.24918	0.11024	0.08404
	155-23	163-01	1	0	0	-0.08637
	155-23	163-02	1	0	0	-0.08726
	155-23	163-03	1	0	0	-0.09129
	155-23	163-04	1	0	0	-0.09055
	155-23	163-05	1	0	0	-0.07786
	155-23	163-06	1	0	0	-0.09931
	155-23	164-01	1	0	0	-0.07986
	155-23	164-02	1	0	0	-0.08139
	155-23	164-03	1	0	0	-0.08281
	155-23	164-04	1	0	0	-0.09509
	155-23	164-05	1	0	0	-0.08357
	155-23	164-06	1	0	0	-0.08938
	155-23	164-07	1	0	0	-0.08225
	155-23	166-01	1	0	0	-0.03892
	155-23	166-02	1	0	0	-0.05276
	155-23	166-03	1	0	0	-0.06481
	155-23	166-04	1	0	0	-0.03198
	155-23	166-05	0.9232	0.0768	0	-0.02542
	155-23	166-06	1	0	0	-0.03592
	155-23	166-07	1	0	0	-0.06329
	155-23	167-01	1	0	0	-0.07925
	155-23	167-02	1	0	0	-0.0885
	155-23	167-03	1	0	0	-0.05057
	155-23	167-04	0.97439	0.00187	0.02374	-0.03062
	155-23	167-05	1	0	0	-0.05149
	155-23	167-06	1	0	0	-0.06378
	155-23	167-07	1	0	0	-0.07467
	155-23	167-08	1	0	0	-0.06927
	155-24	155-01	0.87636	0.0903	0.03334	-0.08291
	155-24	155-02	1	0	0	-0.11679
	155-24	155-03	0.78716	0.15301	0.05984	-0.04663
	155-24	155-25	0.44008	0.49145	0.06847	0.06621
	155-24	155-26	1	0	0	-0.1087
	155-24	155-27	0.93936	0	0.06064	-0.10868
	155-24	155-28	0.56193	0.29232	0.14575	0.05253
	155-24	155-29	1	0	0	-0.38448
	155-24	155-30	0.61456	0.29762	0.08782	0.01751
	155-24	155-31	1	0	0	-0.1616
	155-24	155-32	1	0	0	-0.12447
	155-24	155-33	1	0	0	-0.15859
	155-24	155-34	0.78094	0.13861	0.08045	-0.03778
	155-24	155-35	1	0	0	-0.11427
	155-24	155-36	0.85954	0.09581	0.04465	-0.07349
	155-24	155-37	0.71575	0.27393	0.01031	-0.03942
	155-24	155-38	1	0	0	-0.48442
	155-24	155-39	0.52025	0.4006	0.07914	0.04439
	155-24	155-40	0.95651	0.00852	0.03497	-0.10742
	155-24	155-41	0.70911	0.2727	0.01819	-0.0347
	155-24	155-42	0.78998	0.15962	0.0504	-0.0499
	155-24	155-43	0.55047	0.32918	0.12035	0.04771
	155-24	155-44	0.60934	0.32922	0.06144	0.01054
	155-24	155-45	0.2016	0.39257	0.40584	0.24825
	155-24	155-46	0.39596	0.4628	0.14125	0.1032
	155-24	155-47	0.67927	0.06853	0.2522	0.04879
	155-24	155-48	0.91073	0	0.08927	-0.07797
	155-24	155-49	0.19912	0.3971	0.40377	0.24838
	155-24	155-51	0.44583	0.45639	0.09778	0.07386
	155-24	155-52	0.77574	0.20451	0.01975	-0.05548
	155-24	155-53	0.86843	0.09761	0.03396	-0.0798
	155-24	155-54	0.55152	0.34914	0.09934	0.04121
	155-24	155-55	0.44731	0.22368	0.32901	0.14678
	155-24	155-56	0.26127	0.33016	0.40858	0.23049
	155-24	155-57	0.3321	0.32234	0.34556	0.18783
	155-24	155-58	0.38641	0.42059	0.19299	0.12283
	155-24	155-59	0.43763	0.32084	0.24153	0.12181
	155-24	155-60	1	0	0	-0.09417
	155-24	155-61	0.8128	0.13363	0.05357	-0.05607
	155-24	155-62	1	0	0	-0.16914
	155-24	155-63	0.57	0.22541	0.20458	0.06853
	155-24	155-64	0.89985	0	0.10015	-0.07637
	155-24	155-65	0.42144	0.28843	0.29013	0.14248
	155-24	155-66	0.82079	0.09792	0.08128	-0.0499
	155-24	155-67	1	0	0	-0.21307
	155-24	155-68	1	0	0	-0.12917
	155-24	155-69	0.77223	0.09732	0.13045	-0.01907
	155-24	155-70	0.35498	0.44993	0.19509	0.1333
	155-24	155-72	0.59901	0.25552	0.14547	0.04031
	155-24	155-73	0.87301	0.06692	0.06007	-0.07349
	155-24	155-74	0.91274	0	0.08726	-0.08302
	155-24	155-75	0.90808	0.03695	0.05497	-0.08604
	155-24	155-76	0.42338	0.2753	0.30132	0.14536
	155-24	155-77	0.22171	0.76337	0.01493	0.11847
	155-24	155-78	0.2319	0.43505	0.33305	0.21592
	155-24	155-79	0.86904	0	0.13096	-0.07754
	155-24	155-80	0.88438	0.01292	0.1027	-0.06322
	155-24	155-81	0.52015	0.20929	0.27056	0.10495
	155-24	155-82	0.25086	0.30728	0.44186	0.24406
	155-24	155-83	0.67848	0.20662	0.1149	0.00574
	155-24	155-84	0.49689	0.34192	0.1612	0.07777
	155-24	155-85	0.19902	0.40421	0.39677	0.2464
	155-24	163-01	1	0	0	-0.21622
	155-24	163-02	1	0	0	-0.22054
	155-24	163-03	1	0	0	-0.2461
	155-24	163-04	1	0	0	-0.20294
	155-24	163-05	1	0	0	-0.20278
	155-24	163-06	1	0	0	-0.23614
	155-24	164-01	1	0	0	-0.18889
	155-24	164-02	1	0	0	-0.19466
	155-24	164-03	1	0	0	-0.18661
	155-24	164-04	1	0	0	-0.20768
	155-24	164-05	1	0	0	-0.2073
	155-24	164-06	1	0	0	-0.20146
	155-24	164-07	1	0	0	-0.19529
	155-24	166-01	1	0	0	-0.17728
	155-24	166-02	1	0	0	-0.20241
	155-24	166-03	1	0	0	-0.17379
	155-24	166-04	1	0	0	-0.16231
	155-24	166-05	1	0	0	-0.18348
	155-24	166-06	1	0	0	-0.19602
	155-24	166-07	1	0	0	-0.18202
	155-24	167-01	1	0	0	-0.20581
	155-24	167-02	1	0	0	-0.20602
	155-24	167-03	1	0	0	-0.17164
	155-24	167-04	1	0	0	-0.15857
	155-24	167-05	1	0	0	-0.18297
	155-24	167-06	1	0	0	-0.20498
	155-24	167-07	1	0	0	-0.1967
	155-24	167-08	1	0	0	-0.18256
	155-25	155-01	0.27418	0.72582	0	0.1438
	155-25	155-02	0.17489	0.59191	0.23319	0.23854
	155-25	155-03	0.35766	0.64234	0	0.15313
	155-25	155-26	0.5001	0.31317	0.18673	0.12595
	155-25	155-27	0.22993	0.77007	0	0.18532
	155-25	155-28	0.30306	0.69694	0	0.16016
	155-25	155-29	0.30772	0.60103	0.09125	0.03566
	155-25	155-30	0.26209	0.73791	0	0.16597
	155-25	155-31	0.17987	0.71193	0.1082	0.15045
	155-25	155-32	0.70101	0.29899	0	0.0617
	155-25	155-33	0.64849	0.31421	0.03731	0.09807
	155-25	155-34	0.21228	0.59281	0.19491	0.24576
	155-25	155-35	0.58583	0.41417	0	0.08588
	155-25	155-36	0.21596	0.77919	0.00485	0.19769
	155-25	155-37	0.38734	0.61266	0	0.135
	155-25	155-38	0.05165	0.70956	0.23879	0.16417
	155-25	155-39	0.10312	0.89688	0	0.21055
	155-25	155-40	0.19736	0.80264	0	0.16843
	155-25	155-41	0.18326	0.81674	0	0.17874
	155-25	155-42	0.21992	0.78008	0	0.17548
	155-25	155-43	0.37775	0.62156	0.00069	0.15606
	155-25	155-44	0.23387	0.76613	0	0.18404
	155-25	155-45	0.22461	0.77539	0	0.18771
	155-25	155-46	0.26873	0.68668	0.04459	0.19411
	155-25	163-01	1	0	0	-0.01877
	155-25	163-02	1	0	0	-0.02588
	155-25	163-03	1	0	0	-0.02463
	155-25	163-04	1	0	0	-0.05871
	155-25	163-05	1	0	0	-0.02391
	155-25	163-06	1	0	0	-0.03369
	155-25	164-01	1	0	0	-0.00527
	155-25	164-02	1	0	0	-0.01929
	155-25	164-03	1	0	0	-0.01895
	155-25	164-04	1	0	0	-0.0253
	155-25	164-05	1	0	0	-0.04357
	155-25	164-06	1	0	0	-0.01659
	155-25	164-07	1	0	0	-0.03454
	155-25	166-01	0.90653	0.09347	0	0.01791
	155-25	166-02	0.86929	0.13071	0	0.01855
	155-25	166-03	1	0	0	-0.01449
	155-25	166-04	0.89628	0.08872	0.015	0.02286
	155-25	166-05	0.78515	0.21485	0	0.02653
	155-25	166-06	0.93282	0.04028	0.0269	0.02407
	155-25	166-07	0.9864	0	0.0136	0.00304
	155-25	167-01	1	0	0	-0.01526
	155-25	167-02	1	0	0	-0.02864
	155-25	167-03	0.90318	0.09063	0.00619	0.0015
	155-25	167-04	0.85654	0.14346	0	0.03283
	155-25	167-05	0.88483	0.11363	0.00154	-0.00445
	155-25	167-06	1	0	0	-0.00715
	155-25	167-07	0.9719	0.0281	0	-0.00165
	155-25	167-08	0.9634	0.03606	0.00054	-0.03202
	155-26	155-01	0.65767	0.27534	0.06699	0.04676
	155-26	155-02	0.70665	0.14445	0.1489	0.05616
	155-26	155-03	0.55791	0.38909	0.053	0.0712
	155-26	155-27	0.65264	0.29099	0.05637	0.04535
	155-26	155-28	0.72157	0.22477	0.05366	0.02529
	155-26	155-29	0.64381	0	0.35619	-0.01601
	155-26	155-30	0.70264	0.28194	0.01541	0.0196
	155-26	155-31	0.75085	0	0.24915	-0.02174
	155-26	155-32	0.66264	0.29297	0.04439	0.03896
	155-26	155-33	0.48491	0.51509	0	0.06247
	155-26	155-34	0.38455	0.29179	0.32365	0.19774
	155-26	155-35	0.52975	0.47025	0	0.05813
	155-26	155-36	0.79941	0.09961	0.10098	0.01651
	155-26	155-37	0.75768	0.17935	0.06297	0.01682
	155-26	155-38	0.76629	0	0.23371	-0.18985
	155-26	155-39	0.86165	0	0.13835	0.00954
	155-26	155-40	0.63328	0.31829	0.04843	0.04858
	155-26	155-41	0.92402	0.00783	0.06815	-0.02859
	155-26	155-42	0.65303	0.31789	0.02907	0.03718
	155-26	155-43	0.77729	0.19771	0.02501	0.00074
	155-26	155-44	0.53535	0.46465	0	0.04987
	155-26	155-45	0.56725	0.40388	0.02888	0.06186
	155-26	155-46	0.90573	0.02167	0.0726	-0.02202
	155-26	163-01	1	0	0	-0.16009
	155-26	163-02	1	0	0	-0.15083
	155-26	163-03	1	0	0	-0.1647
	155-26	163-04	1	0	0	-0.15433
	155-26	163-05	1	0	0	-0.12898
	155-26	163-06	1	0	0	-0.16281
	155-26	164-01	1	0	0	-0.11974
	155-26	164-02	1	0	0	-0.13449
	155-26	164-03	1	0	0	-0.11053
	155-26	164-04	1	0	0	-0.13507
	155-26	164-05	1	0	0	-0.14362
	155-26	164-06	1	0	0	-0.12715
	155-26	164-07	1	0	0	-0.12863
	155-26	166-01	1	0	0	-0.13258
	155-26	166-02	1	0	0	-0.14895
	155-26	166-03	1	0	0	-0.15416
	155-26	166-04	1	0	0	-0.11483
	155-26	166-05	1	0	0	-0.09257
	155-26	166-06	1	0	0	-0.13702
	155-26	166-07	1	0	0	-0.13144
	155-26	167-01	1	0	0	-0.14289
	155-26	167-02	1	0	0	-0.15866
	155-26	167-03	1	0	0	-0.14985
	155-26	167-04	1	0	0	-0.11627
	155-26	167-05	1	0	0	-0.14001
	155-26	167-06	1	0	0	-0.14451
	155-26	167-07	1	0	0	-0.14282
	155-26	167-08	1	0	0	-0.16802
	155-27	155-01	0.46008	0.44744	0.09248	0.16335
	155-27	155-02	0.78709	0.17873	0.03417	0.01343
	155-27	155-03	0.27494	0.29028	0.43479	0.29323
	155-27	155-28	0.30347	0.69653	0	0.17287
	155-27	155-29	0.38293	0.56799	0.04909	-0.00913
	155-27	155-30	0.23479	0.76521	0	0.18314
	155-27	155-31	0.79656	0.13902	0.06443	-0.06513
	155-27	155-32	0.60894	0.39106	0	0.07254
	155-27	155-33	0.3087	0.4411	0.2502	0.23955
	155-27	155-34	0.4076	0.5924	0	0.12753
	155-27	155-35	0.38794	0.50779	0.10427	0.18389
	155-27	155-36	0.23825	0.76175	0	0.18194
	155-27	155-37	0.60632	0.39368	0	0.08184
	155-27	155-38	0.39134	0.58918	0.01949	-0.06651
	155-27	155-39	0.38618	0.61382	0	0.15676
	155-27	155-40	0.10787	0.51945	0.37268	0.31904
	155-27	155-41	0.59819	0.40181	0	0.09376
	155-27	155-42	0.06581	0.51029	0.42391	0.34199
	155-27	155-43	0.6304	0.34481	0.02479	0.10488
	155-27	155-44	0.28333	0.71667	0	0.17899
	155-27	155-45	0.40961	0.59039	0	0.13246
	155-27	155-46	0.51517	0.48483	0	0.1073
	155-27	163-01	1	0	0	-0.07234
	155-27	163-02	1	0	0	-0.05947
	155-27	163-03	1	0	0	-0.04448
	155-27	163-04	1	0	0	-0.07293
	155-27	163-05	1	0	0	-0.0379
	155-27	163-06	1	0	0	-0.05797
	155-27	164-01	1	0	0	-0.02192
	155-27	164-02	1	0	0	-0.05053
	155-27	164-03	1	0	0	-0.00975
	155-27	164-04	0.8924	0.1076	0	-0.01922
	155-27	164-05	1	0	0	-0.02932
	155-27	164-06	1	0	0	-0.01549
	155-27	164-07	1	0	0	-0.06293
	155-27	166-01	1	0	0	-0.01857
	155-27	166-02	1	0	0	-0.01415
	155-27	166-03	1	0	0	-0.05277
	155-27	166-04	0.94635	0.03618	0.01746	0.01101
	155-27	166-05	0.88397	0.11603	0	0.01535
	155-27	166-06	1	0	0	0.00395
	155-27	166-07	0.88229	0.11771	0	-0.00841
	155-27	167-01	1	0	0	-0.02375
	155-27	167-02	1	0	0	-0.03746
	155-27	167-03	1	0	0	-0.03641
	155-27	167-04	0.90155	0.09845	0	0.00731
	155-27	167-05	1	0	0	-0.05345
	155-27	167-06	1	0	0	-0.0361
	155-27	167-07	1	0	0	-0.02427
	155-27	167-08	1	0	0	-0.08092
	155-28	155-01	0.30289	0.69711	0	0.16477
	155-28	155-02	0.38179	0.61821	0	0.10372
	155-28	155-03	0.29066	0.70934	0	0.17808
	155-28	155-29	0.18527	0.80941	0.00532	0.04927
	155-28	155-30	0.09136	0.48321	0.42544	0.33992
	155-28	155-31	0.67734	0.32266	0	-0.05651
	155-28	155-32	0.61932	0.38068	0	0.10105
	155-28	155-33	0.29685	0.70315	0	0.18494
	155-28	155-34	0.54107	0.45893	0	0.11503
	155-28	155-35	0.47939	0.52061	0	0.12992
	155-28	155-36	0.43315	0.56147	0.00538	0.15617
	155-28	155-37	0.81449	0.14026	0.04524	0.07462
	155-28	155-38	0.24432	0.72725	0.02843	-0.00211
	155-28	155-39	0.61348	0.38652	0	0.09707
	155-28	155-40	0.17566	0.81879	0.00555	0.21877
	155-28	155-41	0.62096	0.37904	0	0.10988
	155-28	155-42	0.24532	0.75468	0	0.19254
	155-28	155-43	0.24492	0.69807	0.05701	0.21439
	155-28	155-44	0.08389	0.63289	0.28322	0.30738
	155-28	155-45	0.26917	0.48788	0.24295	0.24484
	155-28	155-46	0.47591	0.39635	0.12774	0.17563
	155-28	163-01	1	0	0	-0.02019
	155-28	163-02	1	0	0	-0.01446
	155-28	163-03	1	0	0	-0.02523
	155-28	163-04	1	0	0	-0.05811
	155-28	163-05	0.98622	0	0.01378	-0.02427
	155-28	163-06	1	0	0	-0.03116
	155-28	164-01	0.96978	0.00808	0.02214	0.01741
	155-28	164-02	0.9651	0	0.0349	0.00152
	155-28	164-03	0.94839	0.05161	0	0.02513
	155-28	164-04	0.98773	0.01227	0	-0.00274
	155-28	164-05	1	0	0	-0.02432
	155-28	164-06	0.90788	0.09212	0	0.02456
	155-28	164-07	0.9672	0.0328	0	-0.01753
	155-28	166-01	0.95618	0.04382	0	-0.00827
	155-28	166-02	0.85389	0.14611	0	0.03876
	155-28	166-03	1	0	0	-0.01289
	155-28	166-04	0.96878	0.01249	0.01873	0.00536
	155-28	166-05	0.78346	0.21654	0	0.04361
	155-28	166-06	0.87689	0.12311	0	0.00856
	155-28	166-07	0.88747	0.11253	0	0.02185
	155-28	167-01	0.92344	0.07656	0	0.01119
	155-28	167-02	1	0	0	-0.00957
	155-28	167-03	0.95975	0.03636	0.00389	-0.01379
	155-28	167-04	0.87005	0.12995	0	0.03449
	155-28	167-05	1	0	0	-0.03644
	155-28	167-06	0.97862	0.00936	0.01202	-0.00538
	155-28	167-07	0.96417	0.03583	0	0.00465
	155-28	167-08	1	0	0	-0.04229
	155-29	155-01	0.76344	0.15354	0.08302	-0.142
	155-29	155-02	0.44086	0.42886	0.13028	-0.00129
	155-29	155-03	0.85028	0	0.14972	-0.16295
	155-29	155-30	0.14054	0.85946	0	0.05767
	155-29	155-31	0.48207	0.19493	0.323	0.05748
	155-29	155-32	1	0	0	-0.29603
	155-29	155-33	0.54423	0.38055	0.07522	-0.06058
	155-29	155-34	0.69291	0	0.30709	-0.06712
	155-29	155-35	1	0	0	-0.21206
	155-29	155-36	0.48617	0.51383	0	-0.08269
	155-29	155-37	1	0	0	-0.30616
	155-29	155-38	0.15649	0.42592	0.41758	0.19517
	155-29	155-39	1	0	0	-0.28985
	155-29	155-40	0.17776	0.82224	0	0.01364
	155-29	155-41	0.79347	0.1756	0.03093	-0.17338
	155-29	155-42	0.62768	0.30139	0.07093	-0.09426
	155-29	155-43	0.76343	0.23657	0	-0.1793
	155-29	155-44	0.29672	0.70328	0	-0.02278
	155-29	155-45	1	0	0	-0.22467
	155-29	155-46	0.89158	0.02504	0.08338	-0.19121
	155-29	163-01	1	0	0	-0.48122
	155-29	163-02	1	0	0	-0.49291
	155-29	163-03	1	0	0	-0.48202
	155-29	163-04	1	0	0	-0.46856
	155-29	163-05	1	0	0	-0.40546
	155-29	163-06	1	0	0	-0.47333
	155-29	164-01	1	0	0	-0.39047
	155-29	164-02	1	0	0	-0.39311
	155-29	164-03	1	0	0	-0.40989
	155-29	164-04	1	0	0	-0.39512
	155-29	164-05	1	0	0	-0.40481
	155-29	164-06	1	0	0	-0.42959
	155-29	164-07	1	0	0	-0.37504
	155-29	166-01	1	0	0	-0.37882
	155-29	166-02	1	0	0	-0.36619
	155-29	166-03	1	0	0	-0.42109
	155-29	166-04	1	0	0	-0.38217
	155-29	166-05	1	0	0	-0.34548
	155-29	166-06	1	0	0	-0.39499
	155-29	166-07	1	0	0	-0.42349
	155-29	167-01	1	0	0	-0.42615
	155-29	167-02	1	0	0	-0.46901
	155-29	167-03	1	0	0	-0.39646
	155-29	167-04	1	0	0	-0.38982
	155-29	167-05	1	0	0	-0.40056
	155-29	167-06	1	0	0	-0.40947
	155-29	167-07	1	0	0	-0.44385
	155-29	167-08	1	0	0	-0.4338
	155-30	155-01	0.21144	0.78856	0	0.18531
	155-30	155-02	0.42163	0.57837	0	0.09302
	155-30	155-03	0.46794	0.53206	0	0.14113
	155-30	155-31	0.62046	0.37954	0	-0.0616
	155-30	155-32	0.60297	0.39703	0	0.09383
	155-30	155-33	0.42133	0.53326	0.04541	0.16989
	155-30	155-34	0.52758	0.47242	0	0.10578
	155-30	155-35	0.47849	0.52151	0	0.13966
	155-30	155-36	0.3424	0.65043	0.00716	0.17862
	155-30	155-37	0.81551	0.18449	0	0.06878
	155-30	155-38	0.12065	0.86268	0.01667	0.0439
	155-30	155-39	0.59591	0.40409	0	0.10654
	155-30	155-40	0.0975	0.9025	0	0.22715
	155-30	155-41	0.59994	0.39574	0.00432	0.12539
	155-30	155-42	0.22046	0.77954	0	0.19587
	155-30	155-43	0.36074	0.30746	0.33181	0.25794
	155-30	155-44	0.1754	0.45987	0.36473	0.31044
	155-30	155-45	0.34209	0.36969	0.28822	0.23797
	155-30	155-46	0.2309	0.60517	0.16393	0.24824
	155-30	163-01	0.91346	0.08654	0	-0.00963
	155-30	163-02	1	0	0	-0.00869
	155-30	163-03	1	0	0	-0.00938
	155-30	163-04	1	0	0	-0.03784
	155-30	163-05	0.93065	0.06935	0	-0.01072
	155-30	163-06	1	0	0	-0.02136
	155-30	164-01	0.9489	0.04318	0.00792	0.01948
	155-30	164-02	0.91926	0.06788	0.01286	0.0121
	155-30	164-03	0.89939	0.10061	0	0.03499
	155-30	164-04	0.97509	0.02491	0	-0.01262
	155-30	164-05	0.89787	0.10213	0	-0.01412
	155-30	164-06	0.82905	0.17095	0	0.03769
	155-30	164-07	1	0	0	-0.03015
	155-30	166-01	0.93875	0.06125	0	-0.00511
	155-30	166-02	0.7496	0.2504	0	0.06127
	155-30	166-03	1	0	0	-0.01807
	155-30	166-04	0.81656	0.18344	0	0.0096
	155-30	166-05	0.70315	0.29685	0	0.06633
	155-30	166-06	0.86915	0.13085	0	0.008
	155-30	166-07	0.79935	0.20065	0	0.02832
	155-30	167-01	0.85452	0.14548	0	0.01628
	155-30	167-02	0.95153	0.04847	0	-0.01233
	155-30	167-03	0.88757	0.11243	0	-0.0099
	155-30	167-04	0.79783	0.20217	0	0.03444
	155-30	167-05	1	0	0	-0.04946
	155-30	167-06	0.92112	0.07888	0	-0.01451
	155-30	167-07	0.90744	0.09256	0	0.01264
	155-30	167-08	1	0	0	-0.05117
	155-31	155-01	0.90299	0	0.09701	-0.10673
	155-31	155-02	0.22322	0.37097	0.40581	0.23343
	155-31	155-03	1	0	0	-0.17068
	155-31	155-32	1	0	0	-0.14549
	155-31	155-33	0.59074	0.40926	0	-0.03084
	155-31	155-34	0.48152	0.23135	0.28712	0.11055
	155-31	155-35	1	0	0	-0.14937
	155-31	155-36	0.5693	0.42374	0.00696	-0.0093
	155-31	155-37	0.53545	0.46455	0	-0.00356
	155-31	155-38	0.52954	0.05215	0.41831	0.04077
	155-31	155-39	1	0	0	-0.16618
	155-31	155-40	0.80199	0.17117	0.02685	-0.07948
	155-31	155-41	0.29653	0.70347	0	0.05052
	155-31	155-42	1	0	0	-0.13893
	155-31	155-43	0.28238	0.71762	0	0.04488
	155-31	155-44	0.66315	0.33685	0	-0.06331
	155-31	155-45	1	0	0	-0.2232
	155-31	155-46	0.66355	0.28195	0.0545	-0.02469
	155-31	163-01	1	0	0	-0.32849
	155-31	163-02	1	0	0	-0.32809
	155-31	163-03	1	0	0	-0.32607
	155-31	163-04	1	0	0	-0.27558
	155-31	163-05	1	0	0	-0.27401
	155-31	163-06	1	0	0	-0.31474
	155-31	164-01	1	0	0	-0.26623
	155-31	164-02	1	0	0	-0.27088
	155-31	164-03	1	0	0	-0.2486
	155-31	164-04	1	0	0	-0.25317
	155-31	164-05	1	0	0	-0.24752
	155-31	164-06	1	0	0	-0.26799
	155-31	164-07	1	0	0	-0.24744
	155-31	166-01	1	0	0	-0.2202
	155-31	166-02	1	0	0	-0.24679
	155-31	166-03	1	0	0	-0.27234
	155-31	166-04	1	0	0	-0.2374
	155-31	166-05	1	0	0	-0.20136
	155-31	166-06	1	0	0	-0.23298
	155-31	166-07	1	0	0	-0.26812
	155-31	167-01	1	0	0	-0.27211
	155-31	167-02	1	0	0	-0.28987
	155-31	167-03	1	0	0	-0.23264
	155-31	167-04	1	0	0	-0.22571
	155-31	167-05	1	0	0	-0.22872
	155-31	167-06	1	0	0	-0.25135
	155-31	167-07	1	0	0	-0.27862
	155-31	167-08	1	0	0	-0.2669
	155-32	155-01	0.03782	0.52329	0.43888	0.35283
	155-32	155-02	0.68753	0.29743	0.01504	0.0359
	155-32	155-03	0.26564	0.73436	0	0.18114
	155-32	155-33	0.25584	0.74416	0	0.16712
	155-32	155-34	0.45579	0.54421	0	0.13526
	155-32	155-35	0.14608	0.85392	0	0.20101
	155-32	155-36	0.32259	0.40645	0.27096	0.24175
	155-32	155-37	0.09484	0.73225	0.17292	0.2735
	155-32	155-38	1	0	0	-0.35471
	155-32	155-39	0.6669	0.30799	0.02511	0.0968
	155-32	155-40	0.60063	0.39937	0	0.09673
	155-32	155-41	0.31693	0.62983	0.05324	0.18948
	155-32	155-42	0.28796	0.71204	0	0.15071
	155-32	155-43	0.46243	0.53757	0	0.10061
	155-32	155-44	0.78881	0.20746	0.00373	0.06159
	155-32	155-45	0.68106	0.28624	0.0327	0.08983
	155-32	155-46	0.54271	0.45729	0	0.11716
	155-32	163-01	1	0	0	-0.02264
	155-32	163-02	1	0	0	-0.00192
	155-32	163-03	1	0	0	-0.0277
	155-32	163-04	1	0	0	-0.06956
	155-32	163-05	1	0	0	-0.08124
	155-32	163-06	1	0	0	-0.02708
	155-32	164-01	1	0	0	-0.01923
	155-32	164-02	1	0	0	-0.04673
	155-32	164-03	1	0	0	0.01074
	155-32	164-04	1	0	0	-0.03772
	155-32	164-05	1	0	0	-0.04909
	155-32	164-06	0.98789	0	0.01211	0.01346
	155-32	164-07	1	0	0	-0.07397
	155-32	166-01	1	0	0	-0.04992
	155-32	166-02	1	0	0	-0.01386
	155-32	166-03	1	0	0	-0.08183
	155-32	166-04	1	0	0	-0.0461
	155-32	166-05	0.92853	0.07147	0	0.00958
	155-32	166-06	1	0	0	-0.02778
	155-32	166-07	1	0	0	-0.00898
	155-32	167-01	0.9498	0.04853	0.00167	0.02169
	155-32	167-02	1	0	0	-0.01868
	155-32	167-03	1	0	0	-0.03103
	155-32	167-04	1	0	0	-0.0059
	155-32	167-05	1	0	0	-0.05782
	155-32	167-06	1	0	0	-0.03337
	155-32	167-07	1	0	0	-0.01831
	155-32	167-08	1	0	0	-0.06246
	155-33	155-01	0.41994	0.58006	0	0.1401
	155-33	155-02	0.33135	0.66865	0	0.11622
	155-33	155-03	0.23547	0.67878	0.08575	0.22079
	155-33	155-34	0.35726	0.64274	0	0.136
	155-33	155-35	0.06122	0.38851	0.55027	0.37728
	155-33	155-36	0.46327	0.53673	0	0.13407
	155-33	155-37	0.50496	0.49504	0	0.11149
	155-33	155-38	0.53884	0.34383	0.11733	-0.08727
	155-33	155-39	0.43333	0.40584	0.16083	0.19453
	155-33	155-40	0.19471	0.48947	0.31581	0.28903
	155-33	155-41	0.71653	0.28347	0	0.08212
	155-33	155-42	0.23479	0.40847	0.35674	0.2892
	155-33	155-43	0.35978	0.64022	0	0.15499
	155-33	155-44	0.48705	0.46694	0.04601	0.1539
	155-33	155-45	0.74719	0.2302	0.02262	0.07112
	155-33	155-46	0.555	0.445	0	0.08743
	155-33	163-01	1	0	0	-0.039
	155-33	163-02	1	0	0	-0.00037
	155-33	163-03	1	0	0	-0.01483
	155-33	163-04	1	0	0	-0.07361
	155-33	163-05	1	0	0	-0.0575
	155-33	163-06	1	0	0	-0.03351
	155-33	164-01	1	0	0	-0.01297
	155-33	164-02	1	0	0	-0.03933
	155-33	164-03	0.93489	0.06511	0	0.00607
	155-33	164-04	1	0	0	-0.01496
	155-33	164-05	1	0	0	-0.04244
	155-33	164-06	0.97202	0.02798	0	0.01539
	155-33	164-07	1	0	0	-0.04798
	155-33	166-01	1	0	0	-0.0256
	155-33	166-02	1	0	0	-0.0166
	155-33	166-03	1	0	0	-0.08817
	155-33	166-04	1	0	0	-0.00114
	155-33	166-05	0.85781	0.14219	0	0.03669
	155-33	166-06	1	0	0	0.00483
	155-33	166-07	1	0	0	-0.00396
	155-33	167-01	0.99419	0.00581	0	0.01053
	155-33	167-02	1	0	0	-0.03186
	155-33	167-03	1	0	0	-0.05721
	155-33	167-04	1	0	0	-0.006
	155-33	167-05	1	0	0	-0.06556
	155-33	167-06	1	0	0	-0.03031
	155-33	167-07	1	0	0	-0.02407
	155-33	167-08	1	0	0	-0.09178
	155-34	155-01	0.36203	0.63797	0	0.15847
	155-34	155-02	0.41135	0.31156	0.27709	0.18498
	155-34	155-03	0.48619	0.49077	0.02304	0.13649
	155-34	155-35	0.41253	0.58747	0	0.13272
	155-34	155-36	0.7287	0.26736	0.00394	0.07198
	155-34	155-37	0.2793	0.7207	0	0.16942
	155-34	155-38	0.64422	0.13566	0.22012	-0.08884
	155-34	155-39	0.71246	0.26895	0.01859	0.07918
	155-34	155-40	0.48587	0.51413	0	0.11228
	155-34	155-41	0.49352	0.50648	0	0.11278
	155-34	155-42	0.37461	0.62539	0	0.13612
	155-34	155-43	0.38088	0.61912	0	0.13424
	155-34	155-44	0.27228	0.72772	0	0.15543
	155-34	155-45	0.3473	0.6527	0	0.16453
	155-34	155-46	0.51511	0.47113	0.01376	0.12676
	155-34	163-01	1	0	0	-0.04342
	155-34	163-02	1	0	0	-0.0337
	155-34	163-03	1	0	0	-0.04562
	155-34	163-04	1	0	0	-0.0849
	155-34	163-05	1	0	0	-0.04629
	155-34	163-06	1	0	0	-0.05947
	155-34	164-01	1	0	0	-0.01857
	155-34	164-02	1	0	0	-0.03463
	155-34	164-03	1	0	0	-0.01522
	155-34	164-04	1	0	0	-0.04528
	155-34	164-05	1	0	0	-0.04961
	155-34	164-06	1	0	0	-0.01673
	155-34	164-07	1	0	0	-0.05062
	155-34	166-01	0.99408	0.00592	0	-0.00357
	155-34	166-02	0.97637	0.02363	0	-0.00849
	155-34	166-03	1	0	0	-0.03182
	155-34	166-04	0.92083	0.07917	0	0.0097
	155-34	166-05	0.80493	0.19507	0	0.02946
	155-34	166-06	1	0	0	-0.01623
	155-34	166-07	1	0	0	-0.01274
	155-34	167-01	1	0	0	-0.03247
	155-34	167-02	1	0	0	-0.03776
	155-34	167-03	1	0	0	-0.04202
	155-34	167-04	0.89521	0.10479	0	0.01473
	155-34	167-05	1	0	0	-0.04856
	155-34	167-06	1	0	0	-0.02877
	155-34	167-07	0.93979	0.06021	0	-0.01283
	155-34	167-08	1	0	0	-0.07147
	155-35	155-01	0.27411	0.72589	0	0.17221
	155-35	155-02	0.50935	0.49065	0	0.04645
	155-35	155-03	0.2738	0.7262	0	0.17941
	155-35	155-36	0.62388	0.37612	0	0.0776
	155-35	155-37	0.5673	0.4327	0	0.09334
	155-35	155-38	1	0	0	-0.26103
	155-35	155-39	0.17762	0.67922	0.14316	0.25365
	155-35	155-40	0.38692	0.36621	0.24687	0.22845
	155-35	155-41	0.77994	0.22006	0	0.03719
	155-35	155-42	0.30511	0.20423	0.49066	0.30539
	155-35	155-43	0.4167	0.5833	0	0.11387
	155-35	155-44	0.57717	0.42283	0	0.1127
	155-35	155-45	0.61976	0.35944	0.0208	0.1023
	155-35	155-46	0.42467	0.57533	0	0.12987
	155-35	163-01	1	0	0	-0.03762
	155-35	163-02	1	0	0	-0.00567
	155-35	163-03	1	0	0	-0.02371
	155-35	163-04	1	0	0	-0.05864
	155-35	163-05	1	0	0	-0.06123
	155-35	163-06	1	0	0	-0.03651
	155-35	164-01	1	0	0	-0.02945
	155-35	164-02	1	0	0	-0.05473
	155-35	164-03	1	0	0	0.00389
	155-35	164-04	1	0	0	-0.03447
	155-35	164-05	1	0	0	-0.0519
	155-35	164-06	1	0	0	0.00183
	155-35	164-07	1	0	0	-0.07045
	155-35	166-01	1	0	0	-0.03189
	155-35	166-02	1	0	0	-0.0152
	155-35	166-03	1	0	0	-0.07433
	155-35	166-04	1	0	0	-0.02078
	155-35	166-05	0.98773	0	0.01227	0.02584
	155-35	166-06	1	0	0	0.00128
	155-35	166-07	1	0	0	0.00124
	155-35	167-01	0.97892	0	0.02108	0.01927
	155-35	167-02	1	0	0	-0.05324
	155-35	167-03	1	0	0	-0.08446
	155-35	167-04	1	0	0	-0.02461
	155-35	167-05	1	0	0	-0.09888
	155-35	167-06	1	0	0	-0.0585
	155-35	167-07	1	0	0	-0.04014
	155-35	167-08	1	0	0	-0.10567
	155-36	155-01	0.03839	0.64546	0.31616	0.32588
	155-36	155-02	0.44641	0.5238	0.02979	0.10691
	155-36	155-03	0.29723	0.69155	0.01122	0.18761
	155-36	155-37	0.30007	0.44889	0.25104	0.24728
	155-36	155-38	0.53252	0.46748	0	-0.13307
	155-36	155-39	0.36794	0.5987	0.03336	0.17865
	155-36	155-40	0.28978	0.7048	0.00542	0.19053
	155-36	155-41	0.4231	0.27815	0.29875	0.22908
	155-36	155-42	0.52791	0.47209	0	0.11442
	155-36	155-43	0.38274	0.59325	0.02401	0.17254
	155-36	155-44	0.52431	0.47569	0	0.12603
	155-36	155-45	0.60041	0.39959	0	0.0863
	155-36	155-46	0.38677	0.61323	0	0.16324
	155-36	163-01	1	0	0	-0.02441
	155-36	163-02	1	0	0	0.00974
	155-36	163-03	1	0	0	-0.02209
	155-36	163-04	1	0	0	-0.01429
	155-36	163-05	1	0	0	-0.03528
	155-36	163-06	1	0	0	-0.00869
	155-36	164-01	1	0	0	0.00167
	155-36	164-02	1	0	0	-0.03389
	155-36	164-03	1	0	0	0.02553
	155-36	164-04	0.96117	0.03883	0	-0.00903
	155-36	164-05	1	0	0	-0.03112
	155-36	164-06	0.9465	0	0.0535	0.03165
	155-36	164-07	1	0	0	-0.04357
	155-36	166-01	0.95252	0.03546	0.01202	0.01276
	155-36	166-02	0.81243	0.18757	0	0.03421
	155-36	166-03	1	0	0	-0.03746
	155-36	166-04	0.861	0.139	0	0.00741
	155-36	166-05	0.84293	0.15707	0	0.03759
	155-36	166-06	1	0	0	0.01675
	155-36	166-07	0.94938	0.05062	0	0.02634
	155-36	167-01	0.9541	0.01853	0.02737	0.03111
	155-36	167-02	1	0	0	-0.01502
	155-36	167-03	0.94494	0.04754	0.00752	-0.00902
	155-36	167-04	0.87358	0.12642	0	0.02997
	155-36	167-05	0.9508	0.0135	0.0357	-0.01319
	155-36	167-06	0.91169	0.08831	0	-0.01629
	155-36	167-07	1	0	0	0.00349
	155-36	167-08	1	0	0	-0.05589
	155-37	155-01	0.43059	0.36669	0.20272	0.2081
	155-37	155-02	0.66802	0.23423	0.09775	0.06412
	155-37	155-03	0.6607	0.3393	0	0.082
	155-37	155-38	1	0	0	-0.37287
	155-37	155-39	0.566	0.40164	0.03236	0.13565
	155-37	155-40	0.66348	0.33652	0	0.10362
	155-37	155-41	0.26125	0.36304	0.37571	0.28947
	155-37	155-42	0.62597	0.37403	0	0.06753
	155-37	155-43	0.27866	0.72134	0	0.18767
	155-37	155-44	0.5966	0.4034	0	0.10713
	155-37	155-45	0.67437	0.32563	0	0.07259
	155-37	155-46	0.54921	0.4045	0.0463	0.14272
	155-37	163-01	1	0	0	-0.01154
	155-37	163-02	1	0	0	0.0098
	155-37	163-03	1	0	0	-0.01395
	155-37	163-04	1	0	0	-0.03577
	155-37	163-05	1	0	0	-0.04004
	155-37	163-06	1	0	0	-0.01066
	155-37	164-01	1	0	0	-0.00576
	155-37	164-02	1	0	0	-0.01608
	155-37	164-03	1	0	0	0.03133
	155-37	164-04	1	0	0	-0.01005
	155-37	164-05	1	0	0	-0.01788
	155-37	164-06	0.95999	0	0.04001	0.03078
	155-37	164-07	1	0	0	-0.03123
	155-37	166-01	1	0	0	-0.02637
	155-37	166-02	0.90301	0.09699	0	0.04334
	155-37	166-03	1	0	0	-0.05967
	155-37	166-04	1	0	0	-0.01815
	155-37	166-05	0.85017	0.14983	0	0.03922
	155-37	166-06	1	0	0	-0.01549
	155-37	166-07	1	0	0	0.0092
	155-37	167-01	1	0	0	0.01847
	155-37	167-02	1	0	0	-0.00819
	155-37	167-03	0.93576	0.05031	0.01394	-0.00522
	155-37	167-04	0.97363	0	0.02637	0.01504
	155-37	167-05	0.94909	0.0451	0.00581	-0.0208
	155-37	167-06	0.92202	0.07798	0	0.00468
	155-37	167-07	1	0	0	0.00435
	155-37	167-08	1	0	0	-0.04336
	155-38	155-01	0.66352	0.24564	0.09083	-0.15007
	155-38	155-02	0.23042	0.45513	0.31445	0.12113
	155-38	155-03	0.85559	0	0.14441	-0.23869
	155-38	155-39	1	0	0	-0.363
	155-38	155-40	0.15227	0.84773	0	-0.00721
	155-38	155-41	0.74594	0.2139	0.04016	-0.20504
	155-38	155-42	0.59104	0.30746	0.1015	-0.11559
	155-38	155-43	0.70963	0.29037	0	-0.2099
	155-38	155-44	0.20844	0.79031	0.00125	0.00124
	155-38	155-45	1	0	0	-0.25434
	155-38	155-46	0.82994	0.06835	0.1017	-0.21448
	155-38	163-01	1	0	0	-0.53392
	155-38	163-02	1	0	0	-0.56509
	155-38	163-03	1	0	0	-0.52665
	155-38	163-04	1	0	0	-0.56917
	155-38	163-05	1	0	0	-0.49393
	155-38	163-06	1	0	0	-0.53546
	155-38	164-01	1	0	0	-0.49009
	155-38	164-02	1	0	0	-0.49561
	155-38	164-03	1	0	0	-0.5286
	155-38	164-04	1	0	0	-0.51826
	155-38	164-05	1	0	0	-0.51404
	155-38	164-06	1	0	0	-0.5045
	155-38	164-07	1	0	0	-0.50804
	155-38	166-01	1	0	0	-0.47992
	155-38	166-02	1	0	0	-0.44458
	155-38	166-03	1	0	0	-0.51712
	155-38	166-04	1	0	0	-0.46806
	155-38	166-05	1	0	0	-0.42502
	155-38	166-06	1	0	0	-0.48121
	155-38	166-07	1	0	0	-0.50768
	155-38	167-01	1	0	0	-0.51631
	155-38	167-02	1	0	0	-0.534
	155-38	167-03	1	0	0	-0.45232
	155-38	167-04	1	0	0	-0.41916
	155-38	167-05	1	0	0	-0.46544
	155-38	167-06	1	0	0	-0.46556
	155-38	167-07	1	0	0	-0.47993
	155-38	167-08	1	0	0	-0.51127
	155-39	155-01	0.46644	0.53356	0	0.14521
	155-39	155-02	1	0	0	-0.03027
	155-39	155-03	0.30732	0.41549	0.27719	0.24962
	155-39	155-40	0.10232	0.68165	0.21603	0.29205
	155-39	155-41	0.47803	0.5212	0.00077	0.15292
	155-39	155-42	0.12418	0.77596	0.09986	0.25535
	155-39	155-43	0.58566	0.41434	0	0.12279
	155-39	155-44	0.47188	0.52812	0	0.11056
	155-39	155-45	0.31344	0.65766	0.02891	0.18062
	155-39	155-46	0.41077	0.56973	0.0195	0.17134
	155-39	163-01	1	0	0	-0.02239
	155-39	163-02	1	0	0	0.01378
	155-39	163-03	1	0	0	-0.0175
	155-39	163-04	0.94016	0.04641	0.01343	-0.01823
	155-39	163-05	1	0	0	-0.03968
	155-39	163-06	1	0	0	-0.03409
	155-39	164-01	0.87656	0.12344	0	0.00809
	155-39	164-02	1	0	0	-0.02679
	155-39	164-03	0.98498	0.00736	0.00765	0.02992
	155-39	164-04	1	0	0	-0.01041
	155-39	164-05	1	0	0	-0.03823
	155-39	164-06	0.90692	0.09308	0	0.0309
	155-39	164-07	1	0	0	-0.04255
	155-39	166-01	0.91962	0.04195	0.03843	0.0278
	155-39	166-02	1	0	0	0.01221
	155-39	166-03	1	0	0	-0.02518
	155-39	166-04	0.94295	0.01631	0.04074	0.01751
	155-39	166-05	0.91568	0.08432	0	0.03259
	155-39	166-06	1	0	0	0.00337
	155-39	166-07	0.99284	0.00716	0	0.02343
	155-39	167-01	1	0	0	-0.00483
	155-39	167-02	1	0	0	-0.02928
	155-39	167-03	0.86651	0.13349	0	-0.02404
	155-39	167-04	0.97006	0.02626	0.00368	0.01729
	155-39	167-05	0.89896	0.10104	0	-0.02149
	155-39	167-06	0.89987	0.10013	0	-0.01635
	155-39	167-07	1	0	0	-0.01134
	155-39	167-08	1	0	0	-0.05215
	155-40	155-01	0.42453	0.5736	0.00187	0.16259
	155-40	155-02	0.57074	0.42926	0	0.04528
	155-40	155-03	0.13707	0.64653	0.2164	0.2763
	155-40	155-41	0.58824	0.40066	0.01109	0.12983
	155-40	155-42	0.21173	0.26768	0.52059	0.33493
	155-40	155-43	0.46556	0.53444	0	0.15027
	155-40	155-44	0.18142	0.81858	0	0.21958
	155-40	155-45	0.38109	0.61891	0	0.14495
	155-40	155-46	0.5406	0.4594	0	0.11508
	155-40	163-01	1	0	0	-0.03182
	155-40	163-02	1	0	0	-0.01173
	155-40	163-03	0.92179	0.07821	0	-0.01244
	155-40	163-04	1	0	0	-0.0636
	155-40	163-05	1	0	0	-0.0306
	155-40	163-06	1	0	0	-0.03662
	155-40	164-01	0.82959	0.17041	0	0.01681
	155-40	164-02	1	0	0	-0.02013
	155-40	164-03	0.85018	0.14982	0	0.03437
	155-40	164-04	0.7983	0.2017	0	0.00542
	155-40	164-05	0.95799	0.04201	0	-0.01944
	155-40	164-06	0.90453	0.09547	0	0.04285
	155-40	164-07	1	0	0	-0.03691
	155-40	166-01	0.83424	0.16576	0	0.01509
	155-40	166-02	0.92722	0.07278	0	0.02796
	155-40	166-03	1	0	0	-0.04243
	155-40	166-04	0.83128	0.16872	0	0.01357
	155-40	166-05	0.75139	0.24861	0	0.07218
	155-40	166-06	1	0	0	0.00483
	155-40	166-07	0.79133	0.20867	0	0.02946
	155-40	167-01	1	0	0	-0.02128
	155-40	167-02	1	0	0	-0.01787
	155-40	167-03	0.85934	0.14066	0	-0.02397
	155-40	167-04	0.85847	0.14153	0	0.02951
	155-40	167-05	0.86435	0.13565	0	-0.04003
	155-40	167-06	0.86455	0.13545	0	-0.00615
	155-40	167-07	0.93971	0.06029	0	-0.00851
	155-40	167-08	1	0	0	-0.07791
	155-41	155-01	0.41249	0.34694	0.24057	0.22212
	155-41	155-02	0.66116	0.22058	0.11826	0.0717
	155-41	155-03	0.74667	0.2305	0.02284	0.08121
	155-41	155-42	0.52216	0.47784	0	0.10491
	155-41	155-43	0.54461	0.40867	0.04672	0.14772
	155-41	155-44	0.33163	0.66837	0	0.16737
	155-41	155-45	0.55653	0.44347	0	0.0846
	155-41	155-46	0.32566	0.67434	0	0.17924
	155-41	163-01	1	0	0	-0.01884
	155-41	163-02	0.91543	0.08457	0	0.00744
	155-41	163-03	1	0	0	-0.01591
	155-41	163-04	0.971	0.0122	0.0168	-0.0255
	155-41	163-05	1	0	0	-0.03702
	155-41	163-06	0.98363	0.01637	0	-0.009
	155-41	164-01	0.88491	0.11509	0	0.01295
	155-41	164-02	0.97363	0	0.02637	-0.00602
	155-41	164-03	0.88427	0.11573	0	0.03948
	155-41	164-04	0.81359	0.18641	0	0.00229
	155-41	164-05	0.93629	0.06371	0	-0.01007
	155-41	164-06	0.87066	0.12934	0	0.03539
	155-41	164-07	0.88336	0.11664	0	-0.02053
	155-41	166-01	0.91712	0.08288	0	0.00056
	155-41	166-02	0.81428	0.18572	0	0.04443
	155-41	166-03	1	0	0	-0.05918
	155-41	166-04	0.95126	0.04874	0	-0.00856
	155-41	166-05	0.90248	0.09752	0	0.04719
	155-41	166-06	1	0	0	0.01134
	155-41	166-07	1	0	0	0.00296
	155-41	167-01	0.8976	0.1024	0	0.03164
	155-41	167-02	0.93978	0.0325	0.02771	0.02117
	155-41	167-03	0.8434	0.1566	0	0.01267
	155-41	167-04	0.84259	0.15741	0	0.04609
	155-41	167-05	0.85765	0.14235	0	-0.00335
	155-41	167-06	0.91397	0.08603	0	-0.00038
	155-41	167-07	0.94797	0	0.05203	0.023
	155-41	167-08	0.97846	0	0.02154	-0.03431
	155-42	155-01	0.09133	0.90867	0	0.22104
	155-42	155-02	0.71366	0.28634	0	0.00969
	155-42	155-03	0.1228	0.50055	0.37665	0.31873
	155-42	155-43	0.62877	0.37123	0	0.10198
	155-42	155-44	0.25035	0.74965	0	0.19094
	155-42	155-45	0.24938	0.75062	0	0.17896
	155-42	155-46	0.299	0.701	0	0.17473
	155-42	163-01	1	0	0	-0.04635
	155-42	163-02	1	0	0	-0.02431
	155-42	163-03	1	0	0	-0.02134
	155-42	163-04	1	0	0	-0.09012
	155-42	163-05	1	0	0	-0.04131
	155-42	163-06	1	0	0	-0.06373
	155-42	164-01	0.83888	0.16112	0	-0.00112
	155-42	164-02	0.96266	0.03734	0	-0.02827
	155-42	164-03	0.88592	0.11408	0	0.01058
	155-42	164-04	0.87883	0.12117	0	-0.01502
	155-42	164-05	1	0	0	-0.04465
	155-42	164-06	0.98811	0.01189	0	0.01236
	155-42	164-07	1	0	0	-0.04988
	155-42	166-01	1	0	0	-0.023
	155-42	166-02	1	0	0	0.00027
	155-42	166-03	1	0	0	-0.06
	155-42	166-04	0.9453	0.0547	0	0.00392
	155-42	166-05	0.96194	0.03806	0	0.02591
	155-42	166-06	1	0	0	0.00682
	155-42	166-07	0.83641	0.16359	0	0.01387
	155-42	167-01	1	0	0	-0.00954
	155-42	167-02	1	0	0	-0.02892
	155-42	167-03	0.98531	0.01469	0	-0.02984
	155-42	167-04	0.79504	0.20496	0	0.02356
	155-42	167-05	1	0	0	-0.04942
	155-42	167-06	1	0	0	-0.0391
	155-42	167-07	1	0	0	-0.02048
	155-42	167-08	1	0	0	-0.06934
	155-43	155-44	0.26294	0.4493	0.28777	0.27053
	155-43	155-45	0.53322	0.42136	0.04542	0.1301
	155-43	155-46	0.15656	0.48628	0.35716	0.31119
	155-43	163-01	1	0	0	-0.0221
	155-43	163-02	1	0	0	0.00333
	155-43	163-03	1	0	0	-0.03116
	155-43	163-04	0.95197	0.04081	0.00721	-0.02327
	155-43	163-05	1	0	0	-0.03665
	155-43	163-06	1	0	0	-0.02595
	155-43	164-01	1	0	0	-0.00451
	155-43	164-02	1	0	0	-0.01221
	155-43	164-03	0.96068	0.03335	0.00596	0.0349
	155-43	164-04	1	0	0	-0.01694
	155-43	164-05	0.97355	0.02225	0.00421	-0.012
	155-43	164-06	0.96531	0.03469	0	0.02664
	155-43	164-07	1	0	0	-0.03639
	155-43	166-01	1	0	0	-0.01186
	155-43	166-02	0.87647	0.12353	0	0.02528
	155-43	166-03	1	0	0	-0.01751
	155-43	166-04	0.81532	0.18468	0	0.00662
	155-43	166-05	0.73174	0.26826	0	0.04704
	155-43	166-06	0.91323	0.08677	0	0.01645
	155-43	166-07	0.78841	0.21159	0	0.02649
	155-43	167-01	0.80626	0.19374	0	0.00872
	155-43	167-02	1	0	0	-0.01029
	155-43	167-03	0.99712	0.00288	0	-0.02746
	155-43	167-04	0.9437	0.03281	0.02349	0.02849
	155-43	167-05	0.951	0.049	0	-0.03363
	155-43	167-06	1	0	0	-0.01852
	155-43	167-07	0.95294	0.04706	0	0.00618
	155-43	167-08	1	0	0	-0.05617
	155-44	155-45	0.21479	0.70193	0.08328	0.21845
	155-44	155-46	0.17292	0.65211	0.17497	0.26435
	155-44	163-01	0.80821	0.19179	0	0.00066
	155-44	163-02	1	0	0	0.00751
	155-44	163-03	1	0	0	-0.00826
	155-44	163-04	0.94748	0.05252	0	-0.03223
	155-44	163-05	0.94915	0.05085	0	-0.02075
	155-44	163-06	0.93354	0.06646	0	-0.00504
	155-44	164-01	0.9743	0.00621	0.01949	0.01556
	155-44	164-02	0.93435	0.0578	0.00785	0.00653
	155-44	164-03	0.92657	0.07343	0	0.03447
	155-44	164-04	0.92371	0.07629	0	-0.00969
	155-44	164-05	1	0	0	-0.02024
	155-44	164-06	0.93345	0.06655	0	0.01882
	155-44	164-07	0.90361	0.09639	0	-0.01929
	155-44	166-01	0.90063	0.09937	0	0.00129
	155-44	166-02	0.78739	0.21261	0	0.05325
	155-44	166-03	1	0	0	-0.02766
	155-44	166-04	0.80724	0.19276	0	0.01119
	155-44	166-05	0.69552	0.30448	0	0.06831
	155-44	166-06	0.76172	0.23828	0	0.03194
	155-44	166-07	0.78086	0.21914	0	0.03477
	155-44	167-01	0.79999	0.20001	0	0.00497
	155-44	167-02	0.93976	0.06024	0	-0.0081
	155-44	167-03	0.82141	0.17859	0	0.00155
	155-44	167-04	0.76005	0.23995	0	0.04717
	155-44	167-05	0.85974	0.14026	0	-0.02286
	155-44	167-06	0.89362	0.10638	0	0.00161
	155-44	167-07	0.87531	0.12469	0	0.018
	155-44	167-08	1	0	0	-0.04515
	155-45	155-46	0.37583	0.4625	0.16167	0.19795
	155-45	163-01	1	0	0	-0.02501
	155-45	163-02	1	0	0	-0.02046
	155-45	163-03	1	0	0	-0.03955
	155-45	163-04	1	0	0	-0.07192
	155-45	163-05	1	0	0	-0.03265
	155-45	163-06	1	0	0	-0.04416
	155-45	164-01	0.9557	0.0443	0	0.01012
	155-45	164-02	1	0	0	-0.01772
