## Additional file 1 for "Distinguishing recrudescence from reinfection in lymphatic filariasis: a genomics-based approach for monitoring worm burden" (part 3 of 3)

### Sheet: Table S8 (continued)
	Table S8. Pairwise Kinship coefficients.
	155-45	164-03	1	0	0	0.00405
	155-45	164-04	1	0	0	-0.02681
	155-45	164-05	1	0	0	-0.03593
	155-45	164-06	0.95001	0.04999	0	-0.00107
	155-45	164-07	1	0	0	-0.03287
	155-45	166-01	0.89833	0.10167	0	-0.00514
	155-45	166-02	0.96689	0.03311	0	-0.0002
	155-45	166-03	0.97598	0	0.02402	-0.00496
	155-45	166-04	0.94165	0	0.05835	0.01916
	155-45	166-05	0.86402	0.13598	0	0.00447
	155-45	166-06	1	0	0	-0.0131
	155-45	166-07	0.96432	0.03568	0	0.01121
	155-45	167-01	1	0	0	-0.01353
	155-45	167-02	1	0	0	-0.00397
	155-45	167-03	0.92585	0.04157	0.03259	0.00254
	155-45	167-04	0.82337	0.17663	0	0.03787
	155-45	167-05	0.95548	3e-05	0.04448	-0.01172
	155-45	167-06	0.97489	0	0.02511	-0.007
	155-45	167-07	0.92331	0.07669	0	0.01282
	155-45	167-08	0.95048	0	0.04952	-0.03062
	155-46	163-01	0.97659	0.02341	0	-0.01385
	155-46	163-02	1	0	0	0.019
	155-46	163-03	1	0	0	-0.02564
	155-46	163-04	1	0	0	-0.0194
	155-46	163-05	0.94843	0.04979	0.00178	-0.01483
	155-46	163-06	1	0	0	-0.01654
	155-46	164-01	1	0	0	0.00617
	155-46	164-02	0.98282	0	0.01718	-0.00451
	155-46	164-03	0.96867	0.0111	0.02023	0.03653
	155-46	164-04	1	0	0	-0.02324
	155-46	164-05	1	0	0	-0.02
	155-46	164-06	1	0	0	0.01729
	155-46	164-07	1	0	0	-0.03722
	155-46	166-01	0.9371	0.05575	0.00715	0.01493
	155-46	166-02	0.86317	0.13683	0	0.04697
	155-46	166-03	1	0	0	-0.00983
	155-46	166-04	0.79452	0.20548	0	0.03001
	155-46	166-05	0.7723	0.2277	0	0.06911
	155-46	166-06	0.85255	0.14745	0	0.02854
	155-46	166-07	0.85345	0.14655	0	0.03734
	155-46	167-01	0.89622	0.10378	0	0.02682
	155-46	167-02	0.97134	0.02866	0	0.00594
	155-46	167-03	0.82062	0.17938	0	-0.00292
	155-46	167-04	0.77157	0.22843	0	0.06349
	155-46	167-05	0.85232	0.14768	0	-0.02287
	155-46	167-06	0.99127	0.00161	0.00712	-0.01015
	155-46	167-07	0.8612	0.1388	0	0.02774
	155-46	167-08	0.96408	0.02434	0.01157	-0.02961
	155-47	155-01	0.38301	0.61699	0	0.11765
	155-47	155-02	0.26826	0.71852	0.01322	0.15189
	155-47	155-03	0.58917	0.41083	0	0.10051
	155-47	155-25	0.16223	0.83082	0.00695	0.21183
	155-47	155-26	0.84721	0.14263	0.01016	-0.02278
	155-47	155-27	0.40351	0.59649	0	0.1425
	155-47	155-28	0.06908	0.61159	0.31933	0.31872
	155-47	155-29	0.30543	0.69457	0	-0.01753
	155-47	155-30	0.0548	0.61037	0.33483	0.32598
	155-47	155-31	0.4125	0.5875	0	0.01248
	155-47	155-32	0.80314	0.19686	0	0.03875
	155-47	155-33	0.63132	0.34096	0.02772	0.1124
	155-47	155-34	0.63188	0.36812	0	0.0655
	155-47	155-35	0.69112	0.30888	0	0.06899
	155-47	155-36	0.18734	0.81266	0	0.20106
	155-47	155-37	0.67924	0.32076	0	0.08664
	155-47	155-38	0.30575	0.69425	0	-0.05851
	155-47	155-39	0.44881	0.55119	0	0.13213
	155-47	155-40	0.32958	0.67042	0	0.16283
	155-47	155-41	0.35362	0.64638	0	0.16508
	155-47	155-42	0.44642	0.55358	0	0.14124
	155-47	155-43	0.05154	0.65257	0.29589	0.31725
	155-47	155-44	0.26036	0.26296	0.47667	0.31042
	155-47	155-45	0.4903	0.45069	0.05902	0.14426
	155-47	155-46	0.06445	0.65344	0.28211	0.31075
	155-47	155-48	0.50259	0.49741	0	0.12104
	155-47	155-49	0.28128	0.48046	0.23826	0.24773
	155-47	155-51	0.11948	0.57288	0.30764	0.30373
	155-47	155-52	0.51073	0.48927	0	0.1011
	155-47	155-53	0.40028	0.59972	0	0.13033
	155-47	155-54	0.10938	0.49244	0.39818	0.3274
	155-47	155-55	0.49557	0.46263	0.0418	0.10147
	155-47	155-56	0.25898	0.43037	0.31065	0.26515
	155-47	155-57	0.12627	0.56669	0.30704	0.29801
	155-47	155-58	0.16711	0.81083	0.02205	0.22336
	155-47	155-59	0.21205	0.52897	0.25898	0.25868
	155-47	155-60	0.24686	0.75314	0	0.13469
	155-47	155-61	0.24076	0.20018	0.55906	0.33514
	155-47	155-62	0.59402	0.40598	0	0.10483
	155-47	155-63	0.09984	0.43664	0.46352	0.3462
	155-47	155-64	0.4982	0.5018	0	0.1225
	155-47	155-65	0.63551	0.32032	0.04417	0.08671
	155-47	155-66	0.51876	0.48124	0	0.11565
	155-47	155-67	1	0	0	-0.10605
	155-47	155-68	0.61305	0.38695	0	0.09893
	155-47	155-69	0.61706	0.37433	0.00861	0.09714
	155-47	155-70	0.01274	0.46007	0.52718	0.38161
	155-47	155-72	0.69126	0.30874	0	0.066
	155-47	155-73	0.75552	0.24448	0	0.06341
	155-47	155-74	0.51368	0.48632	0	0.11974
	155-47	155-75	0.37913	0.62087	0	0.16153
	155-47	155-76	0.33813	0.3282	0.33367	0.24621
	155-47	155-77	0.02491	0.84307	0.13202	0.28413
	155-47	155-78	0.11185	0.6616	0.22655	0.28599
	155-47	155-79	0.42199	0.57801	0	0.13846
	155-47	155-80	0.55238	0.42103	0.02659	0.12462
	155-47	155-81	0.20241	0.60261	0.19498	0.24831
	155-47	155-82	0.0816	0.53245	0.38595	0.33071
	155-47	155-83	0.62148	0.37852	0	0.05735
	155-47	155-84	0.07453	0.63884	0.28663	0.30954
	155-47	155-85	0.31832	0.54719	0.13449	0.20625
	155-47	163-01	1	0	0	-0.02014
	155-47	163-02	1	0	0	-0.00897
	155-47	163-03	1	0	0	-0.02006
	155-47	163-04	0.9708	0	0.0292	-0.02766
	155-47	163-05	0.96704	0	0.03296	-0.01958
	155-47	163-06	1	0	0	-0.02605
	155-47	164-01	0.9765	0	0.0235	0.0159
	155-47	164-02	0.94084	0.04677	0.01239	0.00637
	155-47	164-03	0.91066	0.08934	0	0.0263
	155-47	164-04	1	0	0	-0.01486
	155-47	164-05	1	0	0	-0.02384
	155-47	164-06	0.92958	0.07042	0	0.0152
	155-47	164-07	1	0	0	-0.0258
	155-47	166-01	0.95771	0.04229	0	-0.00692
	155-47	166-02	0.84942	0.15058	0	0.03199
	155-47	166-03	0.9979	0	0.0021	-0.01144
	155-47	166-04	0.93505	0.06495	0	0.00477
	155-47	166-05	0.69408	0.30592	0	0.04855
	155-47	166-06	0.84036	0.15964	0	0.03125
	155-47	166-07	0.85339	0.14661	0	0.01426
	155-47	167-01	0.83181	0.16819	0	0.01201
	155-47	167-02	1	0	0	-0.01628
	155-47	167-03	0.98598	0.00416	0.00986	-0.019
	155-47	167-04	0.90777	0.0747	0.01753	0.03624
	155-47	167-05	1	0	0	-0.03828
	155-47	167-06	1	0	0	-0.01784
	155-47	167-07	0.96217	0.03783	0	0.01128
	155-47	167-08	1	0	0	-0.06401
	155-48	155-01	0.40051	0.50077	0.09872	0.18293
	155-48	155-02	0.90082	0.02315	0.07603	-0.00626
	155-48	155-03	0.31576	0.34799	0.33625	0.26143
	155-48	155-25	0.27935	0.72065	0	0.14521
	155-48	155-26	0.83987	0.02585	0.13428	0.01444
	155-48	155-27	0.08413	0.6991	0.21677	0.28649
	155-48	155-28	0.35449	0.63633	0.00918	0.17249
	155-48	155-29	0.44853	0.50169	0.04978	-0.03398
	155-48	155-30	0.24917	0.75083	0	0.18766
	155-48	155-31	0.66801	0.28264	0.04935	-0.0276
	155-48	155-32	0.66009	0.33991	0	0.07837
	155-48	155-33	0.38643	0.43589	0.17768	0.2057
	155-48	155-34	0.5846	0.39703	0.01837	0.11136
	155-48	155-35	0.34654	0.54735	0.10611	0.198
	155-48	155-36	0.43821	0.51933	0.04246	0.16019
	155-48	155-37	0.72828	0.19112	0.0806	0.09867
	155-48	155-38	0.44357	0.55555	0.00088	-0.0957
	155-48	155-39	0.37057	0.29742	0.33201	0.24699
	155-48	155-40	0.0563	0.49099	0.45271	0.35299
	155-48	155-41	0.43404	0.52539	0.04057	0.16061
	155-48	155-42	0.22597	0.55491	0.21912	0.2547
	155-48	155-43	0.66484	0.33516	0	0.07363
	155-48	155-44	0.16998	0.83002	0	0.21086
	155-48	155-45	0.50067	0.49333	0.006	0.12827
	155-48	155-46	0.57668	0.42332	0	0.11348
	155-48	155-49	0.60043	0.39957	0	0.08877
	155-48	155-51	0.36558	0.62907	0.00535	0.16887
	155-48	155-52	0.37159	0.36229	0.26612	0.23067
	155-48	155-53	0.38452	0.17732	0.43815	0.2675
	155-48	155-54	0.61868	0.38132	0	0.10126
	155-48	155-55	0.96098	0.01061	0.02841	-0.03032
	155-48	155-56	0.80831	0.19169	0	0.04169
	155-48	155-57	0.46848	0.53152	0	0.13511
	155-48	155-58	0.68947	0.31053	0	0.07765
	155-48	155-59	0.60381	0.39619	0	0.09223
	155-48	155-60	0.65258	0.29901	0.04841	0.03189
	155-48	155-61	0.20013	0.79987	0	0.1942
	155-48	155-62	0.39166	0.38773	0.22061	0.21486
	155-48	155-63	0.22941	0.77059	0	0.19016
	155-48	155-64	0.11502	0.52916	0.35582	0.31508
	155-48	155-65	0.68923	0.24517	0.0656	0.07829
	155-48	155-66	0.56416	0.43584	0	0.08257
	155-48	155-67	1	0	0	-0.13879
	155-48	155-68	0.2556	0.49783	0.24656	0.25421
	155-48	155-69	0.30035	0.39129	0.30836	0.25128
	155-48	155-70	0.53784	0.46216	0	0.10438
	155-48	155-72	0.30183	0.48325	0.21493	0.22426
	155-48	155-73	0.46816	0.25545	0.27639	0.20972
	155-48	155-74	0.10268	0.24968	0.64765	0.38915
	155-48	155-75	0.21171	0.66193	0.12636	0.2357
	155-48	155-76	0.93855	0.02932	0.03212	0.01862
	155-48	155-77	0.14159	0.85841	0	0.19607
	155-48	155-78	0.87942	0.12058	0	0.03963
	155-48	155-79	0.23835	0.5787	0.18295	0.2382
	155-48	155-80	0.31175	0.51768	0.17058	0.21908
	155-48	155-81	0.81212	0.18788	0	0.04548
	155-48	155-82	0.53942	0.46058	0	0.12487
	155-48	155-83	0.51463	0.30054	0.18483	0.15186
	155-48	155-84	0.34138	0.65862	0	0.16616
	155-48	155-85	0.41146	0.58854	0	0.14942
	155-48	163-01	1	0	0	-0.05401
	155-48	163-02	1	0	0	-0.03686
	155-48	163-03	1	0	0	-0.04392
	155-48	163-04	1	0	0	-0.03404
	155-48	163-05	1	0	0	-0.04495
	155-48	163-06	1	0	0	-0.04773
	155-48	164-01	1	0	0	-0.0004
	155-48	164-02	1	0	0	-0.0319
	155-48	164-03	0.9678	0.03125	0.00095	0.02122
	155-48	164-04	0.92946	0.07054	0	-0.01286
	155-48	164-05	0.95458	0.04542	0	-0.01413
	155-48	164-06	0.96023	0	0.03977	0.02402
	155-48	164-07	1	0	0	-0.05067
	155-48	166-01	0.87262	0.10138	0.026	0.03641
	155-48	166-02	1	0	0	0.00868
	155-48	166-03	1	0	0	-0.03108
	155-48	166-04	0.83012	0.16988	0	0.02041
	155-48	166-05	0.89018	0.10982	0	0.03653
	155-48	166-06	0.98923	0	0.01077	0.01434
	155-48	166-07	0.93265	0.06735	0	0.01618
	155-48	167-01	1	0	0	-0.03754
	155-48	167-02	1	0	0	-0.03645
	155-48	167-03	1	0	0	-0.03675
	155-48	167-04	0.88259	0.11741	0	0.01601
	155-48	167-05	1	0	0	-0.05105
	155-48	167-06	1	0	0	-0.02449
	155-48	167-07	1	0	0	-0.03888
	155-48	167-08	1	0	0	-0.08314
	155-49	155-01	0.34323	0.65677	0	0.16056
	155-49	155-02	0.50191	0.42577	0.07232	0.10334
	155-49	155-03	0.2639	0.7361	0	0.17879
	155-49	155-25	0.26159	0.71816	0.02024	0.19015
	155-49	155-26	0.70442	0.24251	0.05308	0.02971
	155-49	155-27	0.58099	0.41901	0	0.0872
	155-49	155-28	0.2149	0.54748	0.23761	0.26512
	155-49	155-29	0.86084	0	0.13916	-0.20416
	155-49	155-30	0.35581	0.62845	0.01574	0.1781
	155-49	155-31	0.87991	0	0.12009	-0.08812
	155-49	155-32	0.55614	0.43311	0.01075	0.12045
	155-49	155-33	0.44814	0.55186	0	0.13068
	155-49	155-34	0.62207	0.34854	0.02939	0.10485
	155-49	155-35	0.36805	0.63195	0	0.14633
	155-49	155-36	0.32016	0.67984	0	0.16775
	155-49	155-37	0.54036	0.45964	0	0.11061
	155-49	155-38	0.87163	0	0.12837	-0.25237
	155-49	155-39	0.34258	0.65512	0.0023	0.17804
	155-49	155-40	0.50762	0.49238	0	0.12298
	155-49	155-41	0.51198	0.48802	0	0.11673
	155-49	155-42	0.30486	0.69514	0	0.16752
	155-49	155-43	0.30132	0.46031	0.23837	0.24448
	155-49	155-44	0.33013	0.50476	0.16511	0.22004
	155-49	155-45	0.25631	0.39757	0.34612	0.27358
	155-49	155-46	0.19243	0.34166	0.46591	0.32534
	155-49	155-51	0.3017	0.57033	0.12797	0.21636
	155-49	155-52	0.34131	0.65869	0	0.14498
	155-49	155-53	0.21241	0.78759	0	0.18128
	155-49	155-54	0.20595	0.55572	0.23833	0.26517
	155-49	155-55	0.41244	0.19677	0.39078	0.21973
	155-49	155-56	0.23534	0.60826	0.1564	0.23272
	155-49	155-57	0.14551	0.50152	0.35297	0.30444
	155-49	155-58	0.24548	0.43352	0.321	0.27797
	155-49	155-59	0.27375	0.37142	0.35483	0.26727
	155-49	155-60	0.63181	0.28606	0.08214	0.04783
	155-49	155-61	0.27895	0.55015	0.17089	0.2338
	155-49	155-62	0.62335	0.37665	0	0.08836
	155-49	155-63	0.34092	0.25482	0.40426	0.27492
	155-49	155-64	0.44021	0.55979	0	0.14011
	155-49	155-65	0.10236	0.70777	0.18987	0.26285
	155-49	155-66	0.39499	0.60501	0	0.16343
	155-49	155-67	1	0	0	-0.10503
	155-49	155-68	0.59775	0.40225	0	0.10619
	155-49	155-69	0.62825	0.36542	0.00634	0.09356
	155-49	155-70	0.25291	0.59222	0.15486	0.23234
	155-49	155-72	0.44614	0.52747	0.02639	0.13976
	155-49	155-73	0.44029	0.55971	0	0.13432
	155-49	155-74	0.59094	0.40906	0	0.09423
	155-49	155-75	0.52806	0.47194	0	0.1279
	155-49	155-76	0.45973	0.46965	0.07062	0.14899
	155-49	155-77	0.08408	0.73088	0.18504	0.28399
	155-49	155-78	0.01598	0.56447	0.41955	0.35668
	155-49	155-79	0.51956	0.47283	0.00761	0.12481
	155-49	155-80	0.53406	0.42741	0.03853	0.13212
	155-49	155-81	0.2172	0.29036	0.49244	0.31885
	155-49	155-82	0.0116	0.48975	0.49865	0.3751
	155-49	155-83	0.3841	0.6159	0	0.13179
	155-49	155-84	0.29792	0.53572	0.16636	0.22713
	155-49	155-85	0.21151	0.40033	0.38816	0.29552
	155-49	163-01	1	0	0	-0.01322
	155-49	163-02	1	0	0	0.01201
	155-49	163-03	1	0	0	-0.01326
	155-49	163-04	1	0	0	-0.04762
	155-49	163-05	1	0	0	-0.02937
	155-49	163-06	1	0	0	-0.01407
	155-49	164-01	0.97177	0	0.02823	0.01806
	155-49	164-02	1	0	0	-0.00885
	155-49	164-03	0.94661	0.05339	0	0.02797
	155-49	164-04	1	0	0	-0.00807
	155-49	164-05	1	0	0	-0.04022
	155-49	164-06	1	0	0	0.01205
	155-49	164-07	1	0	0	-0.02072
	155-49	166-01	0.81697	0.18303	0	0.02052
	155-49	166-02	0.81609	0.18391	0	0.02794
	155-49	166-03	0.96422	0	0.03578	0.00446
	155-49	166-04	0.87758	0.10456	0.01786	0.02838
	155-49	166-05	0.76682	0.23318	0	0.03379
	155-49	166-06	0.89645	0.10355	0	0.0405
	155-49	166-07	0.81104	0.18896	0	0.05099
	155-49	167-01	0.81897	0.18103	0	0.02881
	155-49	167-02	0.95723	0	0.04277	0.01634
	155-49	167-03	0.92783	0.05781	0.01436	-0.00281
	155-49	167-04	0.81612	0.17659	0.00729	0.05606
	155-49	167-05	0.92814	0.05252	0.01934	-0.01138
	155-49	167-06	1	0	0	-0.00043
	155-49	167-07	0.91047	0.08953	0	0.02244
	155-49	167-08	0.95941	0	0.04059	-0.03351
	155-51	155-01	0.2004	0.7996	0	0.19704
	155-51	155-02	0.865	0.135	0	-0.03168
	155-51	155-03	0.24607	0.75393	0	0.19374
	155-51	155-25	0.25128	0.74872	0	0.16435
	155-51	155-26	0.6419	0.30355	0.05455	0.04828
	155-51	155-27	0.42681	0.57319	0	0.12405
	155-51	155-28	0.17913	0.30582	0.51505	0.33951
	155-51	155-29	0.85578	0	0.14422	-0.17606
	155-51	155-30	0.22194	0.36189	0.41617	0.30528
	155-51	155-31	1	0	0	-0.17076
	155-51	155-32	0.60045	0.33928	0.06027	0.12186
	155-51	155-33	0.57782	0.42218	0	0.10173
	155-51	155-34	0.41411	0.58589	0	0.14433
	155-51	155-35	0.50997	0.45126	0.03878	0.14456
	155-51	155-36	0.68479	0.31521	0	0.08794
	155-51	155-37	0.68147	0.31853	0	0.07481
	155-51	155-38	0.85288	0	0.14712	-0.22452
	155-51	155-39	0.40559	0.59441	0	0.15198
	155-51	155-40	0.40854	0.59146	0	0.1354
	155-51	155-41	0.43144	0.56856	0	0.12018
	155-51	155-42	0.15606	0.84394	0	0.21982
	155-51	155-43	0.27493	0.71717	0.0079	0.19392
	155-51	155-44	0.02587	0.59922	0.37492	0.34263
	155-51	155-45	0.14448	0.59484	0.26068	0.28037
	155-51	155-46	0.34745	0.36317	0.28938	0.24432
	155-51	155-52	0.19	0.81	0	0.19373
	155-51	155-53	0.18526	0.81474	0	0.1982
	155-51	155-54	0.18225	0.62457	0.19318	0.26
	155-51	155-55	0.44197	0.37701	0.18102	0.15434
	155-51	155-56	0.28194	0.53933	0.17873	0.22692
	155-51	155-57	0.27888	0.6886	0.03252	0.19272
	155-51	155-58	0.4519	0.5481	0	0.12574
	155-51	155-59	0.02931	0.49795	0.47273	0.35905
	155-51	155-60	0.79196	0.20804	0	-0.02638
	155-51	155-61	0.20571	0.38896	0.40533	0.30664
	155-51	155-62	0.77196	0.22804	0	0.06659
	155-51	155-63	0.15507	0.44259	0.40234	0.31824
	155-51	155-64	0.28556	0.71444	0	0.18824
	155-51	155-65	0.10619	0.73952	0.15429	0.25273
	155-51	155-66	0.68045	0.28247	0.03708	0.1034
	155-51	155-67	1	0	0	-0.12356
	155-51	155-68	0.70452	0.29548	0	0.07746
	155-51	155-69	0.8145	0.1855	0	0.03279
	155-51	155-70	0.11397	0.65342	0.23261	0.28503
	155-51	155-72	0.68488	0.30943	0.00569	0.07431
	155-51	155-73	0.49629	0.45707	0.04664	0.14978
	155-51	155-74	0.37788	0.62212	0	0.1593
	155-51	155-75	0.76507	0.23493	0	0.04548
	155-51	155-76	0.13611	0.70305	0.16084	0.25356
	155-51	155-77	0.10292	0.80901	0.08807	0.25494
	155-51	155-78	0.28903	0.5276	0.18338	0.233
	155-51	155-79	0.88481	0.11519	0	0.02504
	155-51	155-80	0.79168	0.20832	0	0.04078
	155-51	155-81	0.2184	0.64933	0.13227	0.22866
	155-51	155-82	0.43142	0.50793	0.06066	0.16622
	155-51	155-83	0.69905	0.30095	0	0.04386
	155-51	155-84	0.14095	0.49066	0.3684	0.31336
	155-51	155-85	0.4381	0.5619	0	0.13045
	155-51	163-01	0.91277	0.08723	0	-0.01623
	155-51	163-02	1	0	0	-0.00142
	155-51	163-03	1	0	0	-0.02242
	155-51	163-04	1	0	0	-0.04171
	155-51	163-05	0.96532	0.03468	0	-0.02278
	155-51	163-06	1	0	0	-0.04152
	155-51	164-01	0.93226	0.0589	0.00884	0.02382
	155-51	164-02	0.89069	0.10931	0	0.00825
	155-51	164-03	0.86498	0.13502	0	0.03388
	155-51	164-04	1	0	0	-0.01577
	155-51	164-05	1	0	0	-0.03247
	155-51	164-06	0.88059	0.11941	0	0.01809
	155-51	164-07	0.97286	0.02714	0	-0.02641
	155-51	166-01	1	0	0	-0.01408
	155-51	166-02	0.95722	0.04278	0	0.02306
	155-51	166-03	1	0	0	-0.01582
	155-51	166-04	0.95023	0.04977	0	0.00274
	155-51	166-05	0.86252	0.13748	0	0.03176
	155-51	166-06	0.82097	0.17903	0	0.01077
	155-51	166-07	0.90445	0.09555	0	0.02154
	155-51	167-01	0.89156	0.10844	0	0.0066
	155-51	167-02	0.95714	0.04286	0	-0.01198
	155-51	167-03	0.86192	0.13808	0	-0.01043
	155-51	167-04	0.77477	0.22523	0	0.0348
	155-51	167-05	0.95861	0.04139	0	-0.03329
	155-51	167-06	0.99046	0.00954	0	-0.01817
	155-51	167-07	1	0	0	-0.00333
	155-51	167-08	1	0	0	-0.04493
	155-52	155-01	0.23081	0.76919	0	0.19529
	155-52	155-02	0.90549	0.09451	0	-0.04462
	155-52	155-03	0.14987	0.7498	0.10033	0.24507
	155-52	155-25	0.17645	0.82355	0	0.17888
	155-52	155-26	0.55298	0.41118	0.03583	0.06789
	155-52	155-27	0.11155	0.69536	0.19309	0.27392
	155-52	155-28	0.34221	0.65779	0	0.14616
	155-52	155-29	0.8157	0.12248	0.06182	-0.16944
	155-52	155-30	0.29878	0.70122	0	0.16454
	155-52	155-31	1	0	0	-0.2087
	155-52	155-32	0.38675	0.61325	0	0.1442
	155-52	155-33	0.21342	0.3787	0.40788	0.30658
	155-52	155-34	0.41505	0.58495	0	0.13471
	155-52	155-35	0.04564	0.39106	0.56331	0.3851
	155-52	155-36	0.45453	0.54547	0	0.1267
	155-52	155-37	0.64085	0.35915	0	0.07938
	155-52	155-38	0.80497	0.07073	0.1243	-0.1943
	155-52	155-39	0.01255	0.56673	0.42072	0.35998
	155-52	155-40	0.25942	0.28831	0.45227	0.30906
	155-52	155-41	0.63598	0.36402	0	0.0807
	155-52	155-42	0.09012	0.3936	0.51628	0.36285
	155-52	155-43	0.6372	0.3628	0	0.09004
	155-52	155-44	0.37011	0.62989	0	0.15637
	155-52	155-45	0.11155	0.88845	0	0.21403
	155-52	155-46	0.41679	0.58321	0	0.14353
	155-52	155-53	0.09492	0.45162	0.45345	0.34242
	155-52	155-54	0.41817	0.58183	0	0.11091
	155-52	155-55	0.59879	0.40121	0	0.04923
	155-52	155-56	0.52179	0.47821	0	0.11841
	155-52	155-57	0.61615	0.38385	0	0.07826
	155-52	155-58	0.5978	0.4022	0	0.08997
	155-52	155-59	0.1472	0.8528	0	0.1982
	155-52	155-60	0.97654	0	0.02346	-0.07158
	155-52	155-61	0.27048	0.72952	0	0.17708
	155-52	155-62	0.1073	0.81183	0.08088	0.25722
	155-52	155-63	0.30668	0.69332	0	0.15966
	155-52	155-64	0.07244	0.83494	0.09262	0.26823
	155-52	155-65	0.38245	0.61447	0.00308	0.14134
	155-52	155-66	0.2651	0.44673	0.28816	0.26689
	155-52	155-67	1	0	0	-0.13121
	155-52	155-68	0.26143	0.34018	0.39839	0.29571
	155-52	155-69	0.62412	0.35498	0.0209	0.09796
	155-52	155-70	0.55758	0.44242	0	0.08445
	155-52	155-72	0.39876	0.51024	0.091	0.16811
	155-52	155-73	0.27667	0.54369	0.17963	0.23643
	155-52	155-74	0.40551	0.16472	0.42977	0.26895
	155-52	155-75	0.19192	0.77785	0.03023	0.22228
	155-52	155-76	0.67781	0.32219	0	0.06549
	155-52	155-77	0.18929	0.81071	0	0.18406
	155-52	155-78	0.63443	0.3614	0.00417	0.11447
	155-52	155-79	0.51402	0.4543	0.03168	0.13189
	155-52	155-80	0.70821	0.26937	0.02242	0.08486
	155-52	155-81	0.52801	0.47199	0	0.08411
	155-52	155-82	0.57063	0.42937	0	0.08373
	155-52	155-83	0.30178	0.45231	0.2459	0.22368
	155-52	155-84	0.24025	0.75975	0	0.17882
	155-52	155-85	0.45992	0.54008	0	0.09918
	155-52	163-01	1	0	0	-0.02672
	155-52	163-02	1	0	0	0.00081
	155-52	163-03	1	0	0	-0.02385
	155-52	163-04	1	0	0	-0.04998
	155-52	163-05	0.95356	0.04644	0	-0.03427
	155-52	163-06	1	0	0	-0.04325
	155-52	164-01	0.84021	0.15979	0	-0.00618
	155-52	164-02	1	0	0	-0.03438
	155-52	164-03	0.98055	0.01945	0	0.01515
	155-52	164-04	1	0	0	-0.02161
	155-52	164-05	1	0	0	-0.04814
	155-52	164-06	1	0	0	0.0138
	155-52	164-07	1	0	0	-0.05
	155-52	166-01	0.95904	0.04096	0	-0.01009
	155-52	166-02	1	0	0	0.00921
	155-52	166-03	1	0	0	-0.04624
	155-52	166-04	0.96952	0	0.03048	0.00622
	155-52	166-05	0.89755	0.10245	0	0.03127
	155-52	166-06	1	0	0	-0.00268
	155-52	166-07	0.89567	0.10433	0	0.01183
	155-52	167-01	0.92792	0.07208	0	0.01393
	155-52	167-02	1	0	0	-0.0234
	155-52	167-03	1	0	0	-0.03928
	155-52	167-04	0.84742	0.15258	0	0.01378
	155-52	167-05	0.96005	0.03995	0	-0.04528
	155-52	167-06	1	0	0	-0.02633
	155-52	167-07	0.92144	0.07856	0	-0.00783
	155-52	167-08	1	0	0	-0.06642
	155-53	155-01	0.18977	0.67821	0.13202	0.24003
	155-53	155-02	0.65102	0.34898	0	0.01488
	155-53	155-03	0.17192	0.32931	0.49878	0.33467
	155-53	155-25	0.33233	0.66767	0	0.15272
	155-53	155-26	0.57061	0.35774	0.07165	0.0731
	155-53	155-27	0.22328	0.45988	0.31685	0.27696
	155-53	155-28	0.27829	0.72171	0	0.16457
	155-53	155-29	0.68702	0.18866	0.12432	-0.09625
	155-53	155-30	0.23551	0.76449	0	0.17798
	155-53	155-31	1	0	0	-0.15617
	155-53	155-32	0.33215	0.66785	0	0.1446
	155-53	155-33	0.18108	0.59969	0.21922	0.26367
	155-53	155-34	0.56579	0.40736	0.02685	0.11822
	155-53	155-35	0.0504	0.70354	0.24606	0.30236
	155-53	155-36	0.26653	0.73347	0	0.16997
	155-53	155-37	0.82513	0.17487	0	0.02986
	155-53	155-38	0.65415	0.22833	0.11752	-0.13448
	155-53	155-39	0.32396	0.45228	0.22377	0.22972
	155-53	155-40	0.34199	0.3965	0.26151	0.23454
	155-53	155-41	0.7027	0.2973	0	0.06585
	155-53	155-42	0.16999	0.42701	0.403	0.3116
	155-53	155-43	0.66414	0.33586	0	0.06321
	155-53	155-44	0.30668	0.69332	0	0.16329
	155-53	155-45	0.27111	0.72889	0	0.17271
	155-53	155-46	0.41139	0.58861	0	0.14722
	155-53	155-54	0.59323	0.40677	0	0.07808
	155-53	155-55	0.6789	0.3211	0	0.02547
	155-53	155-56	0.56755	0.43245	0	0.08304
	155-53	155-57	0.48046	0.51954	0	0.11106
	155-53	155-58	0.65824	0.34176	0	0.06513
	155-53	155-59	0.20841	0.79159	0	0.17865
	155-53	155-60	0.76557	0.22353	0.0109	-0.01191
	155-53	155-61	0.21594	0.78406	0	0.19259
	155-53	155-62	0.27084	0.42169	0.30748	0.26337
	155-53	155-63	0.26104	0.73896	0	0.17008
	155-53	155-64	0.24186	0.56443	0.19371	0.24248
	155-53	155-65	0.60551	0.36248	0.03202	0.09094
	155-53	155-66	0.32217	0.54397	0.13386	0.20817
	155-53	155-67	1	0	0	-0.12862
	155-53	155-68	0.29539	0.67493	0.02968	0.18903
	155-53	155-69	0.44573	0.53117	0.02311	0.14334
	155-53	155-70	0.60854	0.39146	0	0.06097
	155-53	155-72	0.2653	0.65794	0.07676	0.19849
	155-53	155-73	0.14507	0.40654	0.44839	0.32881
	155-53	155-74	0.21229	0.58882	0.19889	0.25116
	155-53	155-75	0.3623	0.48439	0.15331	0.20303
	155-53	155-76	0.82979	0.17021	0	0.02205
	155-53	155-77	0.15086	0.84914	0	0.185
	155-53	155-78	0.43775	0.56225	0	0.1256
	155-53	155-79	0.36202	0.59668	0.04131	0.17221
	155-53	155-80	0.45783	0.49255	0.04962	0.15363
	155-53	155-81	0.52726	0.47274	0	0.10583
	155-53	155-82	0.44288	0.55712	0	0.11915
	155-53	155-83	0.10695	0.67609	0.21696	0.26703
	155-53	155-84	0.29443	0.70557	0	0.1543
	155-53	155-85	0.55494	0.44506	0	0.07662
	155-53	163-01	1	0	0	-0.05332
	155-53	163-02	1	0	0	-0.02666
	155-53	163-03	1	0	0	-0.03639
	155-53	163-04	1	0	0	-0.04006
	155-53	163-05	0.95783	0.04217	0	-0.03159
	155-53	163-06	1	0	0	-0.05069
	155-53	164-01	0.82765	0.17235	0	0.00342
	155-53	164-02	1	0	0	-0.04322
	155-53	164-03	0.87706	0.12294	0	0.00689
	155-53	164-04	0.9013	0.0987	0	-0.0211
	155-53	164-05	1	0	0	-0.03402
	155-53	164-06	1	0	0	0.00324
	155-53	164-07	1	0	0	-0.05161
	155-53	166-01	0.89504	0.10496	0	0.01086
	155-53	166-02	1	0	0	-0.0128
	155-53	166-03	1	0	0	-0.06411
	155-53	166-04	0.97258	0	0.02742	0.00465
	155-53	166-05	0.89718	0.10282	0	0.01406
	155-53	166-06	0.98113	0.01887	0	0.01288
	155-53	166-07	0.91232	0.08768	0	-0.00103
	155-53	167-01	0.98146	0.01854	0	0.00029
	155-53	167-02	1	0	0	-0.02908
	155-53	167-03	1	0	0	-0.06502
	155-53	167-04	0.84625	0.15375	0	0.00918
	155-53	167-05	1	0	0	-0.07229
	155-53	167-06	1	0	0	-0.04195
	155-53	167-07	1	0	0	-0.02684
	155-53	167-08	1	0	0	-0.09731
	155-54	155-01	0.60125	0.39875	0	0.08033
	155-54	155-02	0.48337	0.41775	0.09888	0.11581
	155-54	155-03	0.48729	0.51271	0	0.12917
	155-54	155-25	0.23203	0.75342	0.01454	0.19628
	155-54	155-26	0.84341	0.09558	0.06101	-0.0073
	155-54	155-27	0.40496	0.59504	0	0.14964
	155-54	155-28	0.20306	0.54597	0.25097	0.26878
	155-54	155-29	0.76042	0.1808	0.05878	-0.14896
	155-54	155-30	0.51621	0.09875	0.38504	0.22539
	155-54	155-31	0.53101	0.46899	0	-0.01278
	155-54	155-32	0.66943	0.33057	0	0.0689
	155-54	155-33	0.52896	0.47104	0	0.12062
	155-54	155-34	0.52752	0.47248	0	0.10754
	155-54	155-35	0.62916	0.37084	0	0.08166
	155-54	155-36	0.41739	0.47082	0.11179	0.18306
	155-54	155-37	0.37601	0.61957	0.00443	0.16701
	155-54	155-38	0.83441	0.07856	0.08703	-0.22165
	155-54	155-39	0.44865	0.545	0.00635	0.14996
	155-54	155-40	0.32265	0.67735	0	0.15812
	155-54	155-41	0.59469	0.37883	0.02648	0.1194
	155-54	155-42	0.49277	0.50723	0	0.11975
	155-54	155-43	0.089	0.32043	0.59057	0.37898
	155-54	155-44	0.08578	0.63238	0.28183	0.3047
	155-54	155-45	0.58459	0.3907	0.02471	0.1122
	155-54	155-46	0.2586	0.3782	0.3632	0.28263
	155-54	155-55	0.33472	0.34114	0.32415	0.223
	155-54	155-56	0.37525	0.53217	0.09258	0.1826
	155-54	155-57	0.34372	0.56959	0.08669	0.19015
	155-54	155-58	0.0628	0.56012	0.37707	0.33365
	155-54	155-59	0.35237	0.47794	0.16969	0.20071
	155-54	155-60	0.61417	0.24524	0.14059	0.07028
	155-54	155-61	0.13942	0.50031	0.36028	0.31084
	155-54	155-62	0.53054	0.46946	0	0.11503
	155-54	155-63	0.28931	0.37441	0.33629	0.26889
	155-54	155-64	0.59586	0.40414	0	0.1067
	155-54	155-65	0.31094	0.41484	0.27422	0.23067
	155-54	155-66	0.53398	0.45245	0.01357	0.13124
	155-54	155-67	1	0	0	-0.1042
	155-54	155-68	0.33852	0.66148	0	0.165
	155-54	155-69	0.32973	0.65162	0.01865	0.17124
	155-54	155-70	0.02073	0.44122	0.53805	0.38234
	155-54	155-72	0.44432	0.53769	0.01799	0.13819
	155-54	155-73	0.67642	0.32358	0	0.07078
	155-54	155-74	0.57454	0.42546	0	0.09944
	155-54	155-75	0.46994	0.50276	0.0273	0.14995
	155-54	155-76	0.12576	0.54733	0.32691	0.29815
	155-54	155-77	0.09852	0.74415	0.15734	0.27167
	155-54	155-78	0.0913	0.79093	0.11777	0.26383
	155-54	155-79	0.36053	0.63947	0	0.16046
	155-54	155-80	0.50487	0.47854	0.01659	0.13385
	155-54	155-81	0.14799	0.42466	0.42736	0.31994
	155-54	155-82	0.13374	0.72521	0.14105	0.25837
	155-54	155-83	0.54948	0.43777	0.01275	0.09784
	155-54	155-84	0.41907	0.26964	0.31129	0.23113
	155-54	155-85	0.38946	0.33583	0.27471	0.22355
	155-54	163-01	1	0	0	-0.02365
	155-54	163-02	1	0	0	-0.01395
	155-54	163-03	1	0	0	-0.02727
	155-54	163-04	0.95229	0	0.04771	-0.01188
	155-54	163-05	1	0	0	-0.03139
	155-54	163-06	1	0	0	-0.02051
	155-54	164-01	1	0	0	0.00025
	155-54	164-02	1	0	0	-0.00581
	155-54	164-03	1	0	0	0.0121
	155-54	164-04	1	0	0	-0.01598
	155-54	164-05	1	0	0	-0.04104
	155-54	164-06	1	0	0	0.00454
	155-54	164-07	1	0	0	-0.03373
	155-54	166-01	1	0	0	-0.01246
	155-54	166-02	0.88319	0.11681	0	0.01643
	155-54	166-03	1	0	0	-0.00848
	155-54	166-04	0.83879	0.16121	0	0.01385
	155-54	166-05	0.84942	0.15058	0	0.02307
	155-54	166-06	0.8631	0.1369	0	0.02109
	155-54	166-07	0.81079	0.18921	0	0.02341
	155-54	167-01	0.92742	0.07258	0	-0.00273
	155-54	167-02	1	0	0	-0.0111
	155-54	167-03	0.958	0.03239	0.00961	-0.01178
	155-54	167-04	0.94176	0.02353	0.03472	0.03165
	155-54	167-05	0.94367	0.05633	0	-0.02129
	155-54	167-06	0.98801	0.00788	0.00411	-0.00968
	155-54	167-07	1	0	0	-0.00394
	155-54	167-08	1	0	0	-0.04046
	155-55	155-01	0.68926	0.28932	0.02142	0.04236
	155-55	155-02	0.86304	0	0.13696	-0.01016
	155-55	155-03	0.59394	0.38971	0.01635	0.06726
	155-55	155-25	0.45873	0.48247	0.0588	0.1162
	155-55	155-26	0.73947	0.15709	0.10344	0.03428
	155-55	155-27	0.8511	0.124	0.02489	-0.00076
	155-55	155-28	0.53182	0.34984	0.11834	0.11241
	155-55	155-29	1	0	0	-0.43682
	155-55	155-30	0.54688	0.36559	0.08753	0.09961
	155-55	155-31	1	0	0	-0.15014
	155-55	155-32	0.65625	0.30463	0.03912	0.05648
	155-55	155-33	0.67671	0.32329	0	0.01339
	155-55	155-34	0.51061	0.46598	0.0234	0.09222
	155-55	155-35	0.58177	0.41823	0	0.03945
	155-55	155-36	0.66666	0.30146	0.03187	0.05188
	155-55	155-37	0.37848	0.62152	0	0.11299
	155-55	155-38	1	0	0	-0.49687
	155-55	155-39	0.49515	0.44637	0.05848	0.10591
	155-55	155-40	0.83996	0.16004	0	-0.01655
	155-55	155-41	0.69971	0.28797	0.01233	0.03733
	155-55	155-42	0.72846	0.27154	0	0.02326
	155-55	155-43	0.3837	0.31872	0.29758	0.20214
	155-55	155-44	0.43719	0.44606	0.11675	0.13774
	155-55	155-45	0.48174	0.21948	0.29878	0.17538
	155-55	155-46	0.52115	0.18813	0.29072	0.16245
	155-55	155-56	0.32703	0.39075	0.28223	0.2134
	155-55	155-57	0.57158	0.35392	0.0745	0.08966
	155-55	155-58	0.22423	0.3439	0.43188	0.28284
	155-55	155-59	0.39513	0.38921	0.21566	0.1766
	155-55	155-60	0.84443	0	0.15557	-0.03003
	155-55	155-61	0.47781	0.48983	0.03236	0.10353
	155-55	155-62	0.82869	0.17131	0	-0.03027
	155-55	155-63	0.79648	0.15798	0.04554	0.01976
	155-55	155-64	0.87611	0.07996	0.04393	-0.00263
	155-55	155-65	0.25838	0.52678	0.21484	0.21366
	155-55	155-66	0.47409	0.50646	0.01945	0.10108
	155-55	155-67	1	0	0	-0.14055
	155-55	155-68	0.60193	0.39807	0	0.04089
	155-55	155-69	0.43428	0.55244	0.01329	0.11004
	155-55	155-70	0.2996	0.50661	0.19379	0.19681
	155-55	155-72	0.25776	0.70529	0.03696	0.16519
	155-55	155-73	0.44179	0.55821	0	0.08222
	155-55	155-74	0.92601	0.06693	0.00706	-0.02609
	155-55	155-75	0.6451	0.3549	0	0.0321
	155-55	155-76	0.2979	0.3381	0.364	0.24392
	155-55	155-77	0.21822	0.78178	0	0.16013
	155-55	155-78	0.32283	0.53828	0.13888	0.17539
	155-55	155-79	0.66936	0.32767	0.00298	0.04369
	155-55	155-80	0.56299	0.42816	0.00884	0.074
	155-55	155-81	0.24205	0.29321	0.46474	0.28671
	155-55	155-82	0.4149	0.46477	0.12033	0.14491
	155-55	155-83	0.27493	0.72507	0	0.15002
	155-55	155-84	0.53868	0.35071	0.11061	0.1085
	155-55	155-85	0.44787	0.21752	0.33461	0.19475
	155-55	163-01	1	0	0	-0.07282
	155-55	163-02	1	0	0	-0.07858
	155-55	163-03	1	0	0	-0.10711
	155-55	163-04	1	0	0	-0.07953
	155-55	163-05	1	0	0	-0.07038
	155-55	163-06	1	0	0	-0.0837
	155-55	164-01	1	0	0	-0.08396
	155-55	164-02	1	0	0	-0.08922
	155-55	164-03	1	0	0	-0.06892
	155-55	164-04	1	0	0	-0.10987
	155-55	164-05	1	0	0	-0.09692
	155-55	164-06	1	0	0	-0.07894
	155-55	164-07	1	0	0	-0.09781
	155-55	166-01	1	0	0	-0.06967
	155-55	166-02	1	0	0	-0.10894
	155-55	166-03	1	0	0	-0.07519
	155-55	166-04	1	0	0	-0.04569
	155-55	166-05	0.96479	0.03521	0	-0.06911
	155-55	166-06	1	0	0	-0.06317
	155-55	166-07	1	0	0	-0.05169
	155-55	167-01	1	0	0	-0.06235
	155-55	167-02	1	0	0	-0.06959
	155-55	167-03	1	0	0	-0.05989
	155-55	167-04	1	0	0	-0.04136
	155-55	167-05	1	0	0	-0.05753
	155-55	167-06	1	0	0	-0.06621
	155-55	167-07	1	0	0	-0.06726
	155-55	167-08	1	0	0	-0.0736
	155-56	155-01	0.41543	0.58457	0	0.1281
	155-56	155-02	0.84947	0.02108	0.12946	0.02278
	155-56	155-03	0.4348	0.5652	0	0.112
	155-56	155-25	0.21916	0.78084	0	0.19472
	155-56	155-26	0.85739	0.08001	0.0626	-0.011
	155-56	155-27	0.59741	0.40259	0	0.07809
	155-56	155-28	0.51712	0.38348	0.0994	0.14918
	155-56	155-29	1	0	0	-0.3276
	155-56	155-30	0.08901	0.79142	0.11957	0.25997
	155-56	155-31	1	0	0	-0.13854
	155-56	155-32	0.7883	0.15549	0.05621	0.07088
	155-56	155-33	0.92589	0.07411	0	0.00877
	155-56	155-34	0.50452	0.49548	0	0.12226
	155-56	155-35	0.83345	0.12511	0.04144	0.05645
	155-56	155-36	0.39964	0.60036	0	0.12514
	155-56	155-37	0.43049	0.56951	0	0.13291
	155-56	155-38	1	0	0	-0.39728
	155-56	155-39	0.29738	0.69644	0.00618	0.18017
	155-56	155-40	0.69901	0.30099	0	0.05859
	155-56	155-41	0.38779	0.61221	0	0.12885
	155-56	155-42	0.53091	0.46909	0	0.10239
	155-56	155-43	0.19049	0.66932	0.14019	0.23981
	155-56	155-44	0.4165	0.5497	0.03379	0.15768
	155-56	155-45	0.08675	0.57302	0.34023	0.31431
	155-56	155-46	0.15848	0.41774	0.42378	0.318
	155-56	155-57	0.22224	0.41757	0.36019	0.28647
	155-56	155-58	0.29772	0.59085	0.11143	0.20635
	155-56	155-59	0.18667	0.77814	0.03519	0.20837
	155-56	155-60	0.8505	0.04616	0.10334	-0.00989
	155-56	155-61	0.39915	0.57972	0.02113	0.15884
	155-56	155-62	0.8263	0.1737	0	0.03251
	155-56	155-63	0.23461	0.57554	0.18985	0.2413
	155-56	155-64	0.58877	0.41123	0	0.09275
	155-56	155-65	0.46967	0.26267	0.26766	0.18767
	155-56	155-66	0.47451	0.49261	0.03288	0.14319
	155-56	155-67	1	0	0	-0.1109
	155-56	155-68	0.85829	0.10093	0.04078	0.04968
	155-56	155-69	0.52065	0.47104	0.00831	0.12078
	155-56	155-70	0.17229	0.63456	0.19315	0.25773
	155-56	155-72	0.35646	0.61632	0.02721	0.16273
	155-56	155-73	0.58632	0.41368	0	0.0865
	155-56	155-74	0.884	0.08979	0.02621	0.04014
	155-56	155-75	0.64358	0.35642	0	0.07036
	155-56	155-76	0.20724	0.25582	0.53695	0.33062
	155-56	155-77	0.01939	0.85776	0.12286	0.27805
	155-56	155-78	0.18727	0.34452	0.46821	0.32198
	155-56	155-79	0.66659	0.33341	0	0.08496
	155-56	155-80	0.71642	0.27826	0.00532	0.07644
	155-56	155-81	0.40766	0.4382	0.15414	0.18669
	155-56	155-82	0.23841	0.48095	0.28064	0.2628
	155-56	155-83	0.48208	0.49989	0.01803	0.11678
	155-56	155-84	0.09047	0.76886	0.14068	0.26477
	155-56	155-85	0.25404	0.42409	0.32186	0.26863
	155-56	163-01	1	0	0	-0.0273
	155-56	163-02	1	0	0	-0.01435
	155-56	163-03	1	0	0	-0.03276
	155-56	163-04	0.9681	0	0.0319	-0.02877
	155-56	163-05	0.96835	0.00403	0.02762	-0.01265
	155-56	163-06	1	0	0	-0.03223
	155-56	164-01	0.94826	0	0.05174	0.01702
	155-56	164-02	1	0	0	0.00052
	155-56	164-03	0.97719	0	0.02281	0.01425
	155-56	164-04	1	0	0	-0.01194
	155-56	164-05	1	0	0	-0.02707
	155-56	164-06	0.89341	0.10659	0	0.01661
	155-56	164-07	1	0	0	-0.03135
	155-56	166-01	1	0	0	-0.01298
	155-56	166-02	0.96201	0.03799	0	0.00997
	155-56	166-03	1	0	0	-0.00233
	155-56	166-04	0.91853	0.07821	0.00326	0.01443
	155-56	166-05	0.82868	0.17132	0	0.01874
	155-56	166-06	1	0	0	-0.01087
	155-56	166-07	0.97464	0	0.02536	0.00948
	155-56	167-01	1	0	0	-0.00188
	155-56	167-02	1	0	0	-0.00716
	155-56	167-03	0.89377	0.10623	0	-0.00503
	155-56	167-04	0.88256	0.09005	0.02738	0.04066
	155-56	167-05	0.89368	0.10632	0	-0.02275
	155-56	167-06	1	0	0	-0.01146
	155-56	167-07	0.9027	0.0973	0	0.02056
	155-56	167-08	0.97434	0	0.02566	-0.02885
	155-57	155-01	0.39831	0.60169	0	0.13164
	155-57	155-02	0.31454	0.62714	0.05832	0.15125
	155-57	155-03	0.60905	0.39095	0	0.0895
	155-57	155-25	0.26574	0.69138	0.04288	0.19453
	155-57	155-26	0.92188	0	0.07812	-0.04599
	155-57	155-27	0.51921	0.48079	0	0.11068
	155-57	155-28	0.11269	0.56234	0.32496	0.30588
	155-57	155-29	0.41801	0.56054	0.02145	-0.03316
	155-57	155-30	0.02549	0.73409	0.24042	0.3065
	155-57	155-31	0.37896	0.62104	0	0.04187
	155-57	155-32	0.93014	0.03797	0.03189	0.03204
	155-57	155-33	0.73981	0.19213	0.06806	0.08779
	155-57	155-34	0.7358	0.2642	0	0.06483
	155-57	155-35	0.86442	0.11841	0.01717	0.04452
	155-57	155-36	0.22761	0.77239	0	0.19364
	155-57	155-37	0.69974	0.26548	0.03478	0.0894
	155-57	155-38	0.36774	0.63226	0	-0.07133
	155-57	155-39	0.4432	0.5568	0	0.13309
	155-57	155-40	0.43416	0.5628	0.00304	0.1472
	155-57	155-41	0.27553	0.72447	0	0.1787
	155-57	155-42	0.4808	0.5192	0	0.11933
	155-57	155-43	0.28801	0.43832	0.27367	0.2498
	155-57	155-44	0.45228	0.44188	0.10584	0.16794
	155-57	155-45	0.15233	0.60563	0.24203	0.27355
	155-57	155-46	0.14422	0.61482	0.24096	0.27717
	155-57	155-58	0.33455	0.23483	0.43061	0.27716
	155-57	155-59	0.28009	0.61148	0.10844	0.20337
	155-57	155-60	0.22193	0.76199	0.01608	0.14819
	155-57	155-61	0.29384	0.52508	0.18108	0.22567
	155-57	155-62	0.61914	0.36043	0.02044	0.10619
	155-57	155-63	0.08365	0.62515	0.29119	0.30463
	155-57	155-64	0.39834	0.60166	0	0.14464
	155-57	155-65	0.55639	0.40828	0.03534	0.10462
	155-57	155-66	0.56017	0.43319	0.00664	0.11724
	155-57	155-67	1	0	0	-0.11667
	155-57	155-68	0.74434	0.19125	0.06441	0.08524
	155-57	155-69	0.57216	0.39685	0.03099	0.11363
	155-57	155-70	0.42295	0.35051	0.22654	0.20508
	155-57	155-72	0.69602	0.30398	0	0.06522
	155-57	155-73	0.71214	0.28786	0	0.05744
	155-57	155-74	0.5446	0.42792	0.02749	0.12601
	155-57	155-75	0.40914	0.59086	0	0.15093
	155-57	155-76	0.48193	0.18651	0.33157	0.20924
	155-57	155-77	0.01957	0.68812	0.29232	0.32066
	155-57	155-78	0.22691	0.33402	0.43907	0.30569
	155-57	155-79	0.41808	0.53657	0.04536	0.15925
	155-57	155-80	0.50556	0.39787	0.09658	0.15273
	155-57	155-81	0.4024	0.38828	0.20932	0.20183
	155-57	155-82	0.14736	0.17451	0.67813	0.3842
	155-57	155-83	0.73894	0.26106	0	0.02542
	155-57	155-84	0.35062	0.43647	0.21291	0.21953
	155-57	155-85	0.13999	0.37918	0.48083	0.33633
	155-57	163-01	1	0	0	-0.03758
	155-57	163-02	1	0	0	-0.03026
	155-57	163-03	1	0	0	-0.05237
	155-57	163-04	1	0	0	-0.04686
	155-57	163-05	0.95666	0	0.04334	-0.01403
	155-57	163-06	1	0	0	-0.03674
	155-57	164-01	1	0	0	0.00844
	155-57	164-02	1	0	0	-0.009
	155-57	164-03	1	0	0	0.00594
	155-57	164-04	1	0	0	-0.00343
	155-57	164-05	1	0	0	-0.01703
	155-57	164-06	0.97393	0	0.02607	0.01282
	155-57	164-07	1	0	0	-0.02287
	155-57	166-01	0.87933	0.12067	0	0.00983
	155-57	166-02	0.81259	0.18741	0	0.03298
	155-57	166-03	0.94533	0	0.05467	0.0026
	155-57	166-04	0.84962	0.15038	0	0.02492
	155-57	166-05	0.7877	0.2123	0	0.01979
	155-57	166-06	1	0	0	-0.00554
	155-57	166-07	0.94477	0.05523	0	0.012
	155-57	167-01	0.97045	0.02546	0.00409	0.01503
	155-57	167-02	0.97054	0.02946	0	0.00631
	155-57	167-03	0.91503	0.06803	0.01694	0.0012
	155-57	167-04	0.78179	0.21821	0	0.05327
	155-57	167-05	0.9487	0.03226	0.01904	-0.01704
	155-57	167-06	1	0	0	-0.0084
	155-57	167-07	0.88219	0.11781	0	0.02252
	155-57	167-08	0.94527	0	0.05473	-0.02706
	155-58	155-01	0.64364	0.35636	0	0.10476
	155-58	155-02	0.22624	0.72201	0.05175	0.17411
	155-58	155-03	0.60207	0.39793	0	0.10555
	155-58	155-25	0.36276	0.60966	0.02758	0.16676
	155-58	155-26	0.74761	0.19998	0.05241	0.01724
	155-58	155-27	0.58021	0.40193	0.01786	0.11574
	155-58	155-28	0.34226	0.42539	0.23234	0.23336
	155-58	155-29	0.82984	0.13584	0.03432	-0.18533
	155-58	155-30	0.32724	0.56163	0.11113	0.20881
	155-58	155-31	0.35454	0.64546	0	0.04067
	155-58	155-32	0.48212	0.51788	0	0.10086
	155-58	155-33	0.34195	0.65805	0	0.15218
	155-58	155-34	0.39039	0.60961	0	0.14288
	155-58	155-35	0.43982	0.56018	0	0.10233
	155-58	155-36	0.36657	0.59404	0.03939	0.18027
	155-58	155-37	0.28286	0.71659	0.00055	0.1932
	155-58	155-38	0.75771	0.22456	0.01773	-0.21887
	155-58	155-39	0.52884	0.47116	0	0.12949
	155-58	155-40	0.45726	0.54274	0	0.14945
	155-58	155-41	0.58496	0.34951	0.06553	0.13662
	155-58	155-42	0.65068	0.34932	0	0.08866
	155-58	155-43	0.00932	0.39259	0.59809	0.40158
	155-58	155-44	0.21008	0.68813	0.10179	0.23473
	155-58	155-45	0.39585	0.43997	0.16418	0.19379
	155-58	155-46	0.31612	0.43933	0.24455	0.24357
	155-58	155-59	0.35529	0.54589	0.09882	0.18204
	155-58	155-60	0.34561	0.57589	0.0785	0.13024
	155-58	155-61	0.13227	0.76136	0.10637	0.25456
	155-58	155-62	0.23855	0.76145	0	0.16337
	155-58	155-63	0.46097	0.49902	0.04001	0.16023
	155-58	155-64	0.62811	0.37189	0	0.09946
	155-58	155-65	0.09305	0.80605	0.1009	0.24225
	155-58	155-66	0.28867	0.71133	0	0.17569
	155-58	155-67	1	0	0	-0.11042
	155-58	155-68	0.21015	0.78985	0	0.20214
	155-58	155-69	0.13789	0.86211	0	0.21107
	155-58	155-70	0.17184	0.58218	0.24598	0.2744
	155-58	155-72	0.24861	0.75139	0	0.16953
	155-58	155-73	0.35339	0.64661	0	0.13123
	155-58	155-74	0.66106	0.33894	0	0.094
	155-58	155-75	0.17553	0.82447	0	0.2075
	155-58	155-76	0.13223	0.49182	0.37595	0.30892
	155-58	155-77	0.04851	0.77076	0.18074	0.29238
	155-58	155-78	0.21251	0.53241	0.25508	0.27098
	155-58	155-79	0.15524	0.84476	0	0.20731
	155-58	155-80	0.22107	0.75925	0.01968	0.20452
	155-58	155-81	0.16816	0.29774	0.5341	0.34153
	155-58	155-82	0.27209	0.34288	0.38503	0.28412
	155-58	155-83	0.30866	0.69134	0	0.13394
	155-58	155-84	0.59447	0.37686	0.02867	0.12266
	155-58	155-85	0.32002	0.11335	0.56663	0.31305
	155-58	163-01	1	0	0	-0.02089
	155-58	163-02	1	0	0	-0.00719
	155-58	163-03	1	0	0	-0.03372
	155-58	163-04	1	0	0	-0.03101
	155-58	163-05	1	0	0	-0.02498
	155-58	163-06	1	0	0	-0.01555
	155-58	164-01	1	0	0	-0.01611
	155-58	164-02	1	0	0	-0.03371
	155-58	164-03	0.99887	0.00113	0	0.02001
	155-58	164-04	1	0	0	-0.01909
	155-58	164-05	1	0	0	-0.01798
	155-58	164-06	0.93915	0.06085	0	0.02223
	155-58	164-07	1	0	0	-0.04033
	155-58	166-01	0.95777	0.04223	0	0.0023
	155-58	166-02	0.84893	0.15107	0	0.01293
	155-58	166-03	1	0	0	-0.0147
	155-58	166-04	0.82633	0.17367	0	0.02154
	155-58	166-05	0.74852	0.25148	0	0.03141
	155-58	166-06	0.90904	0.09096	0	0.01961
	155-58	166-07	0.88827	0.11173	0	0.02526
	155-58	167-01	0.8592	0.1408	0	0.0192
	155-58	167-02	0.98791	0.01016	0.00193	0.00288
	155-58	167-03	0.95561	0.02831	0.01608	-0.00976
	155-58	167-04	0.88582	0.09161	0.02257	0.04252
	155-58	167-05	0.91626	0.08374	0	-0.01786
	155-58	167-06	0.98307	0.00217	0.01476	-0.00586
	155-58	167-07	0.88282	0.11718	0	0.01686
	155-58	167-08	0.97786	0.02214	0	-0.03893
	155-59	155-01	0.39513	0.60487	0	0.14445
	155-59	155-02	0.96359	0	0.03641	-0.04668
	155-59	155-03	0.26263	0.71018	0.02719	0.18697
	155-59	155-25	0.2009	0.7991	0	0.1726
	155-59	155-26	0.46605	0.52654	0.00741	0.08486
	155-59	155-27	0.41597	0.58403	0	0.12904
	155-59	155-28	0.07462	0.46113	0.46425	0.34539
	155-59	155-29	1	0	0	-0.19441
	155-59	155-30	0.43087	0.27685	0.29228	0.21161
	155-59	155-31	1	0	0	-0.25717
	155-59	155-32	0.6865	0.25817	0.05532	0.08689
	155-59	155-33	0.63704	0.36296	0	0.08196
	155-59	155-34	0.40564	0.59436	0	0.13488
	155-59	155-35	0.50735	0.49265	0	0.10681
	155-59	155-36	0.48608	0.51392	0	0.09604
	155-59	155-37	0.80181	0.19819	0	0.03778
	155-59	155-38	1	0	0	-0.23314
	155-59	155-39	0.2885	0.7115	0	0.16395
	155-59	155-40	0.36998	0.63002	0	0.14734
	155-59	155-41	0.72435	0.27565	0	0.04103
	155-59	155-42	0.28621	0.71379	0	0.16668
	155-59	155-43	0.48937	0.39739	0.11324	0.15156
	155-59	155-44	0.2268	0.41933	0.35387	0.27893
	155-59	155-45	0.05843	0.45224	0.48933	0.35594
	155-59	155-46	0.36419	0.58142	0.05439	0.1684
	155-59	155-60	1	0	0	-0.07772
	155-59	155-61	0.32189	0.37951	0.2986	0.24104
	155-59	155-62	0.8737	0.1263	0	0.01832
	155-59	155-63	0.28153	0.34307	0.37541	0.27056
	155-59	155-64	0.42272	0.57728	0	0.13669
	155-59	155-65	0.15132	0.60898	0.23971	0.26309
	155-59	155-66	0.81343	0.16995	0.01662	0.0455
	155-59	155-67	1	0	0	-0.15597
	155-59	155-68	0.54295	0.44573	0.01131	0.11193
	155-59	155-69	0.87335	0.10905	0.01761	0.03016
	155-59	155-70	0.27425	0.40449	0.32127	0.2589
	155-59	155-72	0.66159	0.29171	0.0467	0.09063
	155-59	155-73	0.57153	0.42847	0	0.09612
	155-59	155-74	0.49895	0.49461	0.00644	0.12202
	155-59	155-75	1	0	0	-0.02175
	155-59	155-76	0.25437	0.7137	0.03193	0.19055
	155-59	155-77	0.24853	0.62226	0.12921	0.21669
	155-59	155-78	0.30039	0.60158	0.09803	0.19581
	155-59	155-79	1	0	0	-0.01488
	155-59	155-80	1	0	0	-0.00207
	155-59	155-81	0.27799	0.50466	0.21735	0.23146
	155-59	155-82	0.29859	0.58922	0.11218	0.19958
	155-59	155-83	0.59898	0.40102	0	0.07089
	155-59	155-84	0.13584	0.48267	0.38149	0.30901
	155-59	155-85	0.33856	0.53956	0.12188	0.19203
	155-59	163-01	1	0	0	-0.0315
	155-59	163-02	1	0	0	-0.04072
	155-59	163-03	1	0	0	-0.05777
	155-59	163-04	1	0	0	-0.08643
	155-59	163-05	1	0	0	-0.03522
	155-59	163-06	1	0	0	-0.04838
	155-59	164-01	1	0	0	-0.00822
	155-59	164-02	1	0	0	-0.02407
	155-59	164-03	1	0	0	-0.01309
	155-59	164-04	1	0	0	-0.03693
	155-59	164-05	1	0	0	-0.05095
	155-59	164-06	1	0	0	-0.01638
	155-59	164-07	1	0	0	-0.04258
	155-59	166-01	1	0	0	-0.03359
	155-59	166-02	1	0	0	-0.0257
	155-59	166-03	1	0	0	-0.03192
	155-59	166-04	1	0	0	-0.01352
	155-59	166-05	0.81297	0.18703	0	-0.00717
	155-59	166-06	1	0	0	-0.03197
	155-59	166-07	1	0	0	-0.02156
	155-59	167-01	0.91391	0.08609	0	-0.02055
	155-59	167-02	1	0	0	-0.0283
	155-59	167-03	1	0	0	-0.02846
	155-59	167-04	0.9636	0.02322	0.01318	0.00598
	155-59	167-05	1	0	0	-0.0412
	155-59	167-06	1	0	0	-0.02644
	155-59	167-07	1	0	0	-0.01484
	155-59	167-08	1	0	0	-0.05912
	155-60	155-01	0.68182	0.28458	0.0336	0.01879
	155-60	155-02	0.16859	0.17463	0.65678	0.3506
	155-60	155-03	1	0	0	-0.0676
	155-60	155-25	0.25306	0.50819	0.23875	0.20391
	155-60	155-26	0.72894	0	0.27106	0.05994
	155-60	155-27	0.72112	0.25033	0.02855	0.00605
	155-60	155-28	0.43427	0.56573	0	0.06671
	155-60	155-29	0.30822	0.58454	0.10724	0.04153
	155-60	155-30	0.37601	0.62399	0	0.08285
	155-60	155-31	0.14266	0.47886	0.37847	0.25062
	155-60	155-32	0.89513	0.06117	0.04369	-0.04046
	155-60	155-33	0.46393	0.53607	0	0.06547
	155-60	155-34	0.28141	0.52045	0.19814	0.18366
	155-60	155-35	0.74984	0.25016	0	-0.01825
	155-60	155-36	0.46236	0.49108	0.04656	0.08698
	155-60	155-37	0.5683	0.37543	0.05627	0.05845
	155-60	155-38	0.26126	0.42442	0.31432	0.10893
	155-60	155-39	1	0	0	-0.05044
	155-60	155-40	0.53025	0.46975	0	0.03987
	155-60	155-41	0.40699	0.54769	0.04533	0.10261
	155-60	155-42	0.68154	0.31846	0	-0.00494
	155-60	155-43	0.28885	0.66052	0.05063	0.13852
	155-60	155-44	0.36387	0.63613	0	0.07756
	155-60	155-45	1	0	0	-0.08255
	155-60	155-46	0.46234	0.45334	0.08433	0.09784
	155-60	155-61	0.33964	0.66036	0	0.08274
	155-60	155-62	0.35488	0.64512	0	0.09131
	155-60	155-63	0.40425	0.59575	0	0.06939
	155-60	155-64	0.71331	0.24145	0.04524	0.01317
	155-60	155-65	1	0	0	-0.04386
	155-60	155-66	0.61065	0.31433	0.07501	0.05206
	155-60	155-67	1	0	0	-0.14917
	155-60	155-68	0.52017	0.47983	0	0.03474
	155-60	155-69	0.5012	0.4867	0.01211	0.06547
	155-60	155-70	0.53337	0.41514	0.05149	0.0675
	155-60	155-72	0.83167	0.10529	0.06305	-0.01608
	155-60	155-73	0.50273	0.49727	0	0.03298
	155-60	155-74	0.61772	0.36768	0.01459	0.03212
	155-60	155-75	0.12351	0.87649	0	0.15921
	155-60	155-76	0.71276	0.17784	0.1094	0.03226
	155-60	155-77	0.15479	0.84521	0	0.12565
	155-60	155-78	0.50481	0.40069	0.0945	0.08854
	155-60	155-79	0.37919	0.60887	0.01194	0.10134
	155-60	155-80	0.24181	0.75819	0	0.13065
	155-60	155-81	0.58617	0.28132	0.13251	0.0759
	155-60	155-82	0.27593	0.68955	0.03452	0.13763
	155-60	155-83	0.757	0.21764	0.02536	-0.00509
	155-60	155-84	0.72394	0.27595	0.00011	-0.00305
	155-60	155-85	0.47573	0.46486	0.05941	0.08689
	155-60	163-01	1	0	0	-0.14018
	155-60	163-02	1	0	0	-0.15414
	155-60	163-03	1	0	0	-0.14004
	155-60	163-04	1	0	0	-0.14864
	155-60	163-05	1	0	0	-0.1325
	155-60	163-06	1	0	0	-0.14857
	155-60	164-01	1	0	0	-0.12094
	155-60	164-02	1	0	0	-0.12862
	155-60	164-03	1	0	0	-0.13004
	155-60	164-04	1	0	0	-0.13876
	155-60	164-05	1	0	0	-0.13699
	155-60	164-06	1	0	0	-0.12233
	155-60	164-07	1	0	0	-0.13764
	155-60	166-01	1	0	0	-0.11169
	155-60	166-02	1	0	0	-0.12391
	155-60	166-03	1	0	0	-0.13637
	155-60	166-04	1	0	0	-0.10593
	155-60	166-05	1	0	0	-0.07794
	155-60	166-06	1	0	0	-0.11028
	155-60	166-07	1	0	0	-0.1123
	155-60	167-01	1	0	0	-0.12382
	155-60	167-02	1	0	0	-0.13984
	155-60	167-03	1	0	0	-0.12374
	155-60	167-04	1	0	0	-0.06836
	155-60	167-05	1	0	0	-0.12004
	155-60	167-06	1	0	0	-0.13035
	155-60	167-07	1	0	0	-0.1166
	155-60	167-08	1	0	0	-0.1506
	155-61	155-01	0.20875	0.79125	0	0.19376
	155-61	155-02	0.38308	0.61692	0	0.08876
	155-61	155-03	0.40685	0.58252	0.01064	0.16087
	155-61	155-25	0.26893	0.73107	0	0.16605
	155-61	155-26	0.61723	0.38277	0	0.03273
	155-61	155-27	0.24296	0.75704	0	0.19363
	155-61	155-28	0.09193	0.58356	0.32452	0.31556
	155-61	155-29	0.09271	0.90729	0	0.05014
	155-61	155-30	0.01122	0.45902	0.52975	0.38745
	155-61	155-31	0.64264	0.35736	0	-0.06778
	155-61	155-32	0.58461	0.41539	0	0.10249
	155-61	155-33	0.35384	0.59238	0.05378	0.18796
	155-61	155-34	0.36993	0.63007	0	0.11941
	155-61	155-35	0.40187	0.59813	0	0.14799
	155-61	155-36	0.36479	0.63521	0	0.17043
	155-61	155-37	0.68181	0.31819	0	0.08107
	155-61	155-38	0.0638	0.9362	0	0.05201
	155-61	155-39	0.53326	0.46674	0	0.10276
	155-61	155-40	0.08166	0.91834	0	0.23811
	155-61	155-41	0.55317	0.44683	0	0.13086
	155-61	155-42	0.20312	0.79688	0	0.20712
	155-61	155-43	0.11181	0.53713	0.35106	0.32101
	155-61	155-44	0.13029	0.23248	0.63723	0.38527
	155-61	155-45	0.35927	0.53562	0.10511	0.18824
	155-61	155-46	0.08498	0.66682	0.24819	0.30249
	155-61	155-62	0.43802	0.55555	0.00643	0.16167
	155-61	155-63	0.06238	0.52951	0.40811	0.3478
	155-61	155-64	0.25174	0.74826	0	0.20083
	155-61	155-65	0.29816	0.50782	0.19402	0.2131
	155-61	155-66	0.64198	0.35802	0	0.07717
	155-61	155-67	1	0	0	-0.10928
	155-61	155-68	0.35523	0.64477	0	0.17606
	155-61	155-69	0.81083	0.18917	0	0.03621
	155-61	155-70	0.32994	0.28242	0.38764	0.27027
	155-61	155-72	0.895	0.105	0	0.00727
	155-61	155-73	0.55004	0.44996	0	0.12118
	155-61	155-74	0.21424	0.78576	0	0.1949
	155-61	155-75	0.51831	0.48169	0	0.11901
	155-61	155-76	0.45848	0.36901	0.17251	0.17512
	155-61	155-77	0.0097	0.58383	0.40648	0.35967
	155-61	155-78	0.39608	0.42736	0.17656	0.21209
	155-61	155-79	0.68177	0.31823	0	0.07729
	155-61	155-80	0.76701	0.20656	0.02643	0.07161
	155-61	155-81	0.19268	0.70612	0.1012	0.22723
	155-61	155-82	0.2872	0.42145	0.29135	0.25754
	155-61	155-83	0.85133	0.14867	0	-0.01155
	155-61	155-84	0.15457	0.54272	0.30272	0.29471
	155-61	155-85	0.13268	0.85611	0.01122	0.22168
	155-61	163-01	0.85867	0.14133	0	-0.00275
	155-61	163-02	1	0	0	-0.00413
	155-61	163-03	1	0	0	-0.01791
	155-61	163-04	0.95606	0.04394	0	-0.04545
	155-61	163-05	0.92364	0.07636	0	-0.01269
	155-61	163-06	0.96012	0.03988	0	-0.01539
	155-61	164-01	0.91468	0.08532	0	0.0089
	155-61	164-02	0.92695	0.07305	0	-0.00431
	155-61	164-03	0.91583	0.08417	0	0.02275
	155-61	164-04	1	0	0	-0.02253
	155-61	164-05	0.95081	0.04919	0	-0.02579
	155-61	164-06	0.84707	0.15293	0	0.01816
	155-61	164-07	0.95074	0.04926	0	-0.03691
	155-61	166-01	0.8638	0.1362	0	-4e-05
	155-61	166-02	0.76186	0.23814	0	0.05684
	155-61	166-03	1	0	0	-0.0257
	155-61	166-04	0.77802	0.22198	0	0.01532
	155-61	166-05	0.65963	0.34037	0	0.06946
	155-61	166-06	0.83455	0.16545	0	0.02135
	155-61	166-07	0.77363	0.22637	0	0.02533
	155-61	167-01	0.77982	0.22018	0	0.01272
	155-61	167-02	0.96915	0.03085	0	-0.00559
	155-61	167-03	0.95026	0.04914	0.0006	-0.01222
	155-61	167-04	0.80007	0.19993	0	0.04484
	155-61	167-05	0.9422	0.0578	0	-0.03543
	155-61	167-06	0.94231	0.05769	0	-0.00999
	155-61	167-07	0.92847	0.07153	0	0.01764
	155-61	167-08	1	0	0	-0.0565
	155-62	155-01	0.46635	0.44233	0.09132	0.17394
	155-62	155-02	0.22499	0.77501	0	0.13812
	155-62	155-03	0.53659	0.25452	0.2089	0.17756
	155-62	155-25	0.71313	0.27848	0.00839	0.07487
	155-62	155-26	0.71035	0.27858	0.01108	0.01657
	155-62	155-27	0.44281	0.2265	0.33069	0.22625
	155-62	155-28	0.39048	0.60952	0	0.15352
	155-62	155-29	0.64572	0.25452	0.09975	-0.09004
	155-62	155-30	0.46789	0.51181	0.0203	0.15797
	155-62	155-31	0.42826	0.57174	0	0.01658
	155-62	155-32	0.35227	0.64773	0	0.13663
	155-62	155-33	0.15824	0.35404	0.48772	0.33904
	155-62	155-34	0.32948	0.67052	0	0.14123
	155-62	155-35	0.11521	0.4255	0.45929	0.34381
	155-62	155-36	0.41567	0.58433	0	0.14088
	155-62	155-37	0.49023	0.50977	0	0.123
	155-62	155-38	0.60978	0.29922	0.091	-0.12708
	155-62	155-39	0.46599	0.53401	0	0.1507
	155-62	155-40	0.15501	0.84377	0.00123	0.2274
	155-62	155-41	0.60252	0.39748	0	0.09758
	155-62	155-42	0.25914	0.66625	0.07461	0.21712
	155-62	155-43	0.22687	0.77313	0	0.17656
	155-62	155-44	0.54898	0.42575	0.02527	0.13977
	155-62	155-45	0.91405	0.0689	0.01705	0.02859
	155-62	155-46	0.52945	0.47055	0	0.11524
	155-62	155-63	0.40461	0.57516	0.02023	0.17295
	155-62	155-64	0.43512	0.12891	0.43597	0.26384
	155-62	155-65	0.63698	0.35688	0.00614	0.07649
	155-62	155-66	0.2255	0.5225	0.252	0.26804
	155-62	155-67	1	0	0	-0.15415
	155-62	155-68	0.08614	0.69722	0.21664	0.29423
	155-62	155-69	0.2754	0.54583	0.17877	0.2251
	155-62	155-70	0.64469	0.35531	0	0.07833
	155-62	155-72	0.4423	0.38033	0.17737	0.17925
	155-62	155-73	0.16955	0.36888	0.46157	0.33005
	155-62	155-74	0.27635	0.72365	0	0.19342
	155-62	155-75	0.19473	0.39951	0.40576	0.31151
	155-62	155-76	0.52243	0.47757	0	0.07811
	155-62	155-77	0.102	0.898	0	0.21351
	155-62	155-78	0.44223	0.55777	0	0.13323
	155-62	155-79	0.16501	0.4208	0.41418	0.31368
	155-62	155-80	0.14924	0.52226	0.32851	0.298
	155-62	155-81	0.3785	0.6215	0	0.11699
	155-62	155-82	0.52509	0.47425	0.00066	0.12923
	155-62	155-83	0.31905	0.4407	0.24024	0.21763
	155-62	155-84	0.78688	0.17647	0.03665	0.07833
	155-62	155-85	0.83475	0.14482	0.02043	0.05001
	155-62	163-01	1	0	0	-0.06058
	155-62	163-02	1	0	0	-0.02602
	155-62	163-03	1	0	0	-0.04874
	155-62	163-04	1	0	0	-0.04889
	155-62	163-05	1	0	0	-0.05812
	155-62	163-06	1	0	0	-0.03022
	155-62	164-01	1	0	0	-0.03782
	155-62	164-02	1	0	0	-0.05579
	155-62	164-03	1	0	0	0.01011
	155-62	164-04	1	0	0	-0.02624
	155-62	164-05	1	0	0	-0.0344
	155-62	164-06	1	0	0	0.00367
	155-62	164-07	1	0	0	-0.07109
	155-62	166-01	1	0	0	-0.02527
	155-62	166-02	1	0	0	-0.00176
	155-62	166-03	1	0	0	-0.08442
	155-62	166-04	1	0	0	-0.01981
	155-62	166-05	0.84343	0.15657	0	0.04793
	155-62	166-06	1	0	0	-0.0026
	155-62	166-07	1	0	0	-0.01726
	155-62	167-01	1	0	0	0.00164
	155-62	167-02	1	0	0	-0.0482
	155-62	167-03	1	0	0	-0.07625
	155-62	167-04	1	0	0	-0.01351
	155-62	167-05	1	0	0	-0.08771
	155-62	167-06	1	0	0	-0.04786
	155-62	167-07	1	0	0	-0.0309
	155-62	167-08	1	0	0	-0.10186
	155-63	155-01	0.30246	0.69754	0	0.16788
	155-63	155-02	0.41811	0.58189	0	0.10443
	155-63	155-03	0.30893	0.69107	0	0.16364
	155-63	155-25	0.29072	0.70928	0	0.16267
	155-63	155-26	0.68752	0.29729	0.0152	0.02399
	155-63	155-27	0.25826	0.74174	0	0.18005
	155-63	155-28	0.09628	0.36816	0.53556	0.36525
	155-63	155-29	0.19521	0.80479	0	0.04185
	155-63	155-30	0.00704	0.55231	0.44065	0.36767
	155-63	155-31	0.67391	0.32609	0	-0.06029
	155-63	155-32	0.5983	0.4017	0	0.1018
	155-63	155-33	0.31906	0.67564	0.0053	0.18482
	155-63	155-34	0.49534	0.50466	0	0.12708
	155-63	155-35	0.4086	0.5914	0	0.15309
	155-63	155-36	0.38211	0.61789	0	0.15801
	155-63	155-37	0.75065	0.22629	0.02306	0.08958
	155-63	155-38	0.25111	0.71911	0.02978	-0.00418
	155-63	155-39	0.59729	0.40271	0	0.10812
	155-63	155-40	0.14966	0.85034	0	0.22818
	155-63	155-41	0.58007	0.41993	0	0.12698
	155-63	155-42	0.20737	0.79263	0	0.19613
	155-63	155-43	0.31072	0.44447	0.24481	0.2493
	155-63	155-44	0.10269	0.53215	0.36516	0.32861
	155-63	155-45	0.40938	0.20922	0.38141	0.24439
	155-63	155-46	0.22584	0.44801	0.32615	0.28778
	155-63	155-64	0.25616	0.74384	0	0.19996
	155-63	155-65	0.33289	0.57032	0.09678	0.17887
	155-63	155-66	0.70528	0.29472	0	0.07948
	155-63	155-67	1	0	0	-0.10719
	155-63	155-68	0.37484	0.61803	0.00713	0.18325
	155-63	155-69	0.73806	0.26194	0	0.05584
	155-63	155-70	0.15235	0.56293	0.28472	0.28863
	155-63	155-72	0.79118	0.20882	0	0.02753
	155-63	155-73	0.54648	0.45352	0	0.11189
	155-63	155-74	0.29661	0.70339	0	0.19045
	155-63	155-75	0.56072	0.43928	0	0.12336
	155-63	155-76	0.48682	0.36849	0.14469	0.161
	155-63	155-77	0.00722	0.5527	0.44008	0.36898
	155-63	155-78	0.13332	0.61009	0.25659	0.29308
	155-63	155-79	0.6047	0.3953	0	0.09081
	155-63	155-80	0.73153	0.24224	0.02623	0.08049
	155-63	155-81	0.59008	0.20978	0.20014	0.15269
	155-63	155-82	0.14261	0.48557	0.37183	0.31237
	155-63	155-83	0.85205	0.14795	0	-0.00366
	155-63	155-84	0.01939	0.454	0.52661	0.38116
	155-63	155-85	0.36	0.38134	0.25867	0.22665
	155-63	163-01	0.86412	0.13588	0	-0.01017
	155-63	163-02	1	0	0	0.00249
	155-63	163-03	1	0	0	-0.01423
	155-63	163-04	0.97945	0	0.02055	-0.0267
	155-63	163-05	0.88197	0.11803	0	-0.01695
	155-63	163-06	0.95717	0.04284	0	-0.0148
	155-63	164-01	0.90961	0.08244	0.00795	0.02893
	155-63	164-02	0.89315	0.06517	0.04168	0.02612
	155-63	164-03	0.94237	0.04992	0.00771	0.03984
	155-63	164-04	0.86212	0.13788	0	0.01469
	155-63	164-05	0.93693	0.06307	0	-0.00662
	155-63	164-06	0.87287	0.12713	0	0.03895
	155-63	164-07	0.93663	0.06286	0.00052	-0.00436
	155-63	166-01	0.94978	0.05022	0	-0.01137
	155-63	166-02	0.73586	0.26414	0	0.0751
	155-63	166-03	0.98239	0	0.01761	-0.0067
	155-63	166-04	0.80827	0.19173	0	0.01909
	155-63	166-05	0.71363	0.28637	0	0.08893
	155-63	166-06	0.85761	0.14239	0	0.01213
	155-63	166-07	0.77809	0.22191	0	0.03683
	155-63	167-01	0.8159	0.1841	0	0.01748
	155-63	167-02	0.96056	0.03944	0	0.00196
	155-63	167-03	0.8415	0.1585	0	0.00164
	155-63	167-04	0.77377	0.22623	0	0.04644
	155-63	167-05	0.96927	0.03073	0	-0.03011
	155-63	167-06	0.97666	0.01402	0.00932	-0.00534
	155-63	167-07	0.84816	0.15184	0	0.022
	155-63	167-08	0.96997	0.00224	0.02779	-0.02634
	155-64	155-01	0.14386	0.7114	0.14474	0.26298
	155-64	155-02	0.74184	0.21463	0.04353	0.0289
	155-64	155-03	0.16611	0.31991	0.51398	0.34154
	155-64	155-25	0.28748	0.71252	0	0.15547
	155-64	155-26	0.75511	0.16465	0.08024	0.02303
	155-64	155-27	0.26726	0.39324	0.3395	0.27156
	155-64	155-28	0.26462	0.73538	0	0.19127
	155-64	155-29	0.56162	0.35907	0.07932	-0.06582
	155-64	155-30	0.24837	0.75163	0	0.19848
	155-64	155-31	0.91102	0.00569	0.08329	-0.096
	155-64	155-32	0.4	0.6	0	0.14901
	155-64	155-33	0.29543	0.39782	0.30675	0.26253
	155-64	155-34	0.45744	0.54256	0	0.13712
	155-64	155-35	0.28444	0.40147	0.31408	0.26892
	155-64	155-36	0.37252	0.6165	0.01099	0.17201
	155-64	155-37	0.73087	0.24858	0.02055	0.09356
	155-64	155-38	0.51592	0.44053	0.04356	-0.10843
	155-64	155-39	0.24004	0.50854	0.25141	0.26808
	155-64	155-40	0.11689	0.68656	0.19655	0.28731
	155-64	155-41	0.54123	0.44464	0.01413	0.14142
	155-64	155-42	0.07583	0.58489	0.33928	0.324
	155-64	155-43	0.63499	0.36501	0	0.10414
	155-64	155-44	0.32025	0.67975	0	0.18671
	155-64	155-45	0.35103	0.64897	0	0.16368
	155-64	155-46	0.32242	0.67758	0	0.1763
	155-64	155-65	0.6174	0.2945	0.0881	0.10257
	155-64	155-66	0.22653	0.61211	0.16136	0.24595
	155-64	155-67	1	0	0	-0.13383
	155-64	155-68	0.20483	0.58809	0.20708	0.26884
	155-64	155-69	0.41629	0.48531	0.0984	0.16959
	155-64	155-70	0.71699	0.28301	0	0.06537
	155-64	155-72	0.35345	0.44622	0.20033	0.20749
	155-64	155-73	0.39025	0.42868	0.18107	0.20959
	155-64	155-74	0.27106	0.5519	0.17704	0.24111
	155-64	155-75	0.44674	0.55326	0	0.13678
	155-64	155-76	0.76965	0.17885	0.05151	0.06583
	155-64	155-77	0.14024	0.85976	0	0.21328
	155-64	155-78	0.68007	0.31993	0	0.09956
	155-64	155-79	0.30502	0.35427	0.34071	0.26062
	155-64	155-80	0.26029	0.517	0.2227	0.24454
	155-64	155-81	0.5574	0.41584	0.02676	0.11745
	155-64	155-82	0.55922	0.44078	0	0.11762
	155-64	155-83	0.71837	0.26582	0.01581	0.05433
	155-64	155-84	0.51488	0.48512	0	0.12213
	155-64	155-85	0.54851	0.45149	0	0.10143
	155-64	163-01	1	0	0	-0.04648
	155-64	163-02	1	0	0	-0.00614
	155-64	163-03	1	0	0	-0.02473
	155-64	163-04	1	0	0	-0.06191
	155-64	163-05	1	0	0	-0.04548
	155-64	163-06	1	0	0	-0.04492
	155-64	164-01	0.96845	0.03155	0	0.00125
	155-64	164-02	1	0	0	-0.02514
	155-64	164-03	0.95102	0.04898	0	0.02318
	155-64	164-04	0.9235	0.0765	0	-0.01604
	155-64	164-05	0.99368	0.00632	0	-0.02714
	155-64	164-06	1	0	0	0.00817
	155-64	164-07	1	0	0	-0.05065
	155-64	166-01	0.9694	0.00303	0.02756	0.01228
	155-64	166-02	0.946	0.054	0	0.02766
	155-64	166-03	1	0	0	-0.0184
	155-64	166-04	0.83189	0.16811	0	0.02302
	155-64	166-05	0.88148	0.11852	0	0.05392
	155-64	166-06	0.89719	0.10281	0	0.02081
	155-64	166-07	0.94683	0.05317	0	0.0276
	155-64	167-01	1	0	0	-0.01216
	155-64	167-02	1	0	0	-0.03456
	155-64	167-03	0.80934	0.19066	0	-0.01836
	155-64	167-04	0.80271	0.19729	0	0.02281
	155-64	167-05	0.84341	0.15659	0	-0.02582
	155-64	167-06	0.88964	0.11036	0	-0.01534
	155-64	167-07	1	0	0	-0.01133
	155-64	167-08	1	0	0	-0.05002
	155-65	155-01	0.49108	0.45819	0.05073	0.12541
	155-65	155-02	1	0	0	-0.03157
	155-65	155-03	0.45785	0.47407	0.06808	0.13849
	155-65	155-25	0.43893	0.56107	0	0.10996
	155-65	155-26	0.57722	0.34762	0.07516	0.07225
	155-65	155-27	0.66229	0.31956	0.01815	0.07246
	155-65	155-28	0.37117	0.56251	0.06632	0.16102
	155-65	155-29	1	0	0	-0.34834
	155-65	155-30	0.62884	0.32094	0.05022	0.0899
	155-65	155-31	1	0	0	-0.17353
	155-65	155-32	0.44011	0.55989	0	0.12059
	155-65	155-33	0.63917	0.35947	0.00137	0.07449
	155-65	155-34	0.14585	0.85415	0	0.19949
	155-65	155-35	0.47382	0.48855	0.03763	0.12674
	155-65	155-36	0.9508	0	0.0492	-0.00171
	155-65	155-37	0.35827	0.64173	0	0.13436
	155-65	155-38	1	0	0	-0.38916
	155-65	155-39	0.5698	0.40437	0.02583	0.09895
	155-65	155-40	0.62592	0.37244	0.00163	0.07774
	155-65	155-41	0.74802	0.25198	0	0.03661
	155-65	155-42	0.48038	0.47701	0.04261	0.12622
	155-65	155-43	0.21967	0.59521	0.18513	0.23099
	155-65	155-44	0.16624	0.59835	0.23541	0.25792
	155-65	155-45	0.14079	0.51506	0.34415	0.29289
	155-65	155-46	0.19487	0.57497	0.23016	0.24917
	155-65	155-66	0.53468	0.46532	0	0.09455
	155-65	155-67	1	0	0	-0.15209
	155-65	155-68	0.43362	0.56638	0	0.12653
	155-65	155-69	0.49476	0.50524	0	0.10589
	155-65	155-70	0.32737	0.52605	0.14658	0.19316
	155-65	155-72	0.37729	0.60662	0.01609	0.14616
	155-65	155-73	0.25035	0.74965	0	0.16545
	155-65	155-74	0.64774	0.30837	0.04388	0.08317
	155-65	155-75	0.63737	0.36263	0	0.04043
	155-65	155-76	0.29641	0.46743	0.23616	0.22438
	155-65	155-77	0.14775	0.70682	0.14543	0.23959
	155-65	155-78	0.20196	0.57935	0.21869	0.24444
	155-65	155-79	0.79918	0.20082	0	0.03091
	155-65	155-80	0.70976	0.29024	0	0.04384
	155-65	155-81	0.14222	0.56651	0.29127	0.2787
	155-65	155-82	0.31611	0.6745	0.0094	0.16036
	155-65	155-83	0.53996	0.43825	0.0218	0.10271
	155-65	155-84	0.37074	0.39053	0.23873	0.20581
	155-65	155-85	0.27633	0.5262	0.19747	0.21964
	155-65	163-01	1	0	0	-0.05305
	155-65	163-02	1	0	0	-0.06123
	155-65	163-03	1	0	0	-0.08662
	155-65	163-04	1	0	0	-0.0783
	155-65	163-05	1	0	0	-0.04476
	155-65	163-06	1	0	0	-0.0607
	155-65	164-01	1	0	0	-0.05836
	155-65	164-02	1	0	0	-0.0525
	155-65	164-03	1	0	0	-0.04314
	155-65	164-04	1	0	0	-0.07046
	155-65	164-05	1	0	0	-0.05568
	155-65	164-06	1	0	0	-0.04966
	155-65	164-07	1	0	0	-0.06746
	155-65	166-01	1	0	0	-0.04192
	155-65	166-02	1	0	0	-0.04042
	155-65	166-03	1	0	0	-0.04436
	155-65	166-04	1	0	0	-0.01444
	155-65	166-05	0.92713	0.07287	0	-0.00473
	155-65	166-06	1	0	0	-0.04096
	155-65	166-07	1	0	0	-0.02565
	155-65	167-01	1	0	0	-0.0464
	155-65	167-02	1	0	0	-0.04174
	155-65	167-03	1	0	0	-0.03073
	155-65	167-04	0.91739	0.08261	0	-0.00206
	155-65	167-05	1	0	0	-0.04748
	155-65	167-06	1	0	0	-0.02703
	155-65	167-07	1	0	0	-0.0364
	155-65	167-08	1	0	0	-0.05061
	155-66	155-01	0.30818	0.69182	0	0.15181
	155-66	155-02	0.41376	0.58564	0.0006	0.10784
	155-66	155-03	0.16851	0.83149	0	0.19294
	155-66	155-25	0.48653	0.509	0.00447	0.12997
	155-66	155-26	0.84268	0.08282	0.0745	-0.00333
	155-66	155-27	0.30619	0.65009	0.04372	0.18924
	155-66	155-28	0.76618	0.23382	0	0.07049
	155-66	155-29	1	0	0	-0.31074
	155-66	155-30	0.74531	0.25469	0	0.0742
	155-66	155-31	0.72489	0.19181	0.0833	-0.03527
	155-66	155-32	0.27741	0.72259	0	0.16424
	155-66	155-33	0.13216	0.65886	0.20898	0.27826
	155-66	155-34	0.56853	0.43147	0	0.10872
	155-66	155-35	0.07661	0.4641	0.45929	0.35275
	155-66	155-36	0.5094	0.4906	0	0.10943
	155-66	155-37	0.37226	0.62774	0	0.1413
	155-66	155-38	1	0	0	-0.37506
	155-66	155-39	0.32821	0.42381	0.24799	0.24242
	155-66	155-40	0.5059	0.4941	0	0.12504
	155-66	155-41	0.43001	0.56999	0	0.11736
	155-66	155-42	0.12489	0.66883	0.20628	0.28055
	155-66	155-43	0.24954	0.75046	0	0.18673
	155-66	155-44	0.79711	0.20289	0	0.05231
	155-66	155-45	0.7494	0.2506	0	0.06345
	155-66	155-46	0.24543	0.75457	0	0.19427
	155-66	155-67	1	0	0	-0.12358
	155-66	155-68	0.30153	0.60901	0.08946	0.21074
	155-66	155-69	0.45315	0.51483	0.03202	0.14384
	155-66	155-70	0.69653	0.30347	0	0.08421
	155-66	155-72	0.20111	0.79889	0	0.1885
	155-66	155-73	0.23087	0.41805	0.35108	0.28865
	155-66	155-74	0.74009	0.25991	0	0.08234
	155-66	155-75	0.0211	0.76726	0.21164	0.30651
	155-66	155-76	0.34011	0.65989	0	0.15902
	155-66	155-77	0.27462	0.72538	0	0.14429
	155-66	155-78	0.20513	0.79487	0	0.20255
	155-66	155-79	0.24484	0.515	0.24016	0.25066
	155-66	155-80	0.25853	0.56398	0.1775	0.23388
	155-66	155-81	0.14451	0.85549	0	0.21124
	155-66	155-82	0.55373	0.44627	0	0.11847
	155-66	155-83	0.28916	0.5347	0.17614	0.20874
	155-66	155-84	0.98919	0.01081	0	0.01354
	155-66	155-85	0.85499	0.11279	0.03223	0.04762
	155-66	163-01	1	0	0	-0.04425
	155-66	163-02	1	0	0	-0.00927
	155-66	163-03	1	0	0	-0.01674
	155-66	163-04	1	0	0	-0.04149
	155-66	163-05	1	0	0	-0.05077
	155-66	163-06	1	0	0	-0.0385
	155-66	164-01	1	0	0	-0.02606
	155-66	164-02	1	0	0	-0.05136
	155-66	164-03	1	0	0	0.00505
	155-66	164-04	1	0	0	-0.01367
	155-66	164-05	1	0	0	-0.0373
	155-66	164-06	1	0	0	-0.00363
	155-66	164-07	1	0	0	-0.05319
	155-66	166-01	1	0	0	-0.03356
	155-66	166-02	1	0	0	-0.0143
	155-66	166-03	1	0	0	-0.05372
	155-66	166-04	1	0	0	-0.00352
	155-66	166-05	0.95793	0.04207	0	0.01023
	155-66	166-06	0.94871	0.05129	0	0.01691
	155-66	166-07	1	0	0	0.0034
	155-66	167-01	0.91978	0.08022	0	0.02958
	155-66	167-02	1	0	0	-0.03671
	155-66	167-03	1	0	0	-0.0505
	155-66	167-04	1	0	0	-0.00118
	155-66	167-05	1	0	0	-0.05951
	155-66	167-06	1	0	0	-0.04465
	155-66	167-07	1	0	0	-0.02189
	155-66	167-08	1	0	0	-0.06823
	155-67	155-01	1	0	0	-0.11223
	155-67	155-02	1	0	0	-0.15295
	155-67	155-03	1	0	0	-0.15226
	155-67	155-25	0.9568	0.02551	0.01769	-0.07201
	155-67	155-26	1	0	0	-0.2187
	155-67	155-27	1	0	0	-0.11505
	155-67	155-28	1	0	0	-0.13556
	155-67	155-29	1	0	0	-0.43069
	155-67	155-30	1	0	0	-0.1148
	155-67	155-31	1	0	0	-0.26051
	155-67	155-32	1	0	0	-0.16237
	155-67	155-33	1	0	0	-0.14097
	155-67	155-34	1	0	0	-0.14626
	155-67	155-35	1	0	0	-0.15695
	155-67	155-36	1	0	0	-0.11297
	155-67	155-37	1	0	0	-0.10758
	155-67	155-38	1	0	0	-0.50898
	155-67	155-39	1	0	0	-0.13896
	155-67	155-40	1	0	0	-0.15971
	155-67	155-41	1	0	0	-0.09949
	155-67	155-42	1	0	0	-0.12325
	155-67	155-43	1	0	0	-0.09933
	155-67	155-44	1	0	0	-0.10061
	155-67	155-45	1	0	0	-0.1218
	155-67	155-46	0.97369	0	0.02631	-0.0766
	155-67	155-68	1	0	0	-0.17102
	155-67	155-69	1	0	0	-0.16321
	155-67	155-70	1	0	0	-0.10933
	155-67	155-72	1	0	0	-0.16341
	155-67	155-73	1	0	0	-0.16232
	155-67	155-74	1	0	0	-0.16623
	155-67	155-75	1	0	0	-0.13448
	155-67	155-76	1	0	0	-0.12778
	155-67	155-77	0.6138	0.3862	0	-0.0661
	155-67	155-78	1	0	0	-0.12574
	155-67	155-79	1	0	0	-0.14137
	155-67	155-80	1	0	0	-0.15035
	155-67	155-81	1	0	0	-0.1269
	155-67	155-82	1	0	0	-0.11298
	155-67	155-83	1	0	0	-0.16608
	155-67	155-84	1	0	0	-0.12582
	155-67	155-85	1	0	0	-0.10557
	155-67	163-01	1	0	0	-0.17603
	155-67	163-02	1	0	0	-0.12325
	155-67	163-03	1	0	0	-0.20462
	155-67	163-04	1	0	0	-0.1675
	155-67	163-05	1	0	0	-0.17092
	155-67	163-06	1	0	0	-0.17383
	155-67	164-01	1	0	0	-0.14028
	155-67	164-02	1	0	0	-0.13
	155-67	164-03	1	0	0	-0.13739
	155-67	164-04	1	0	0	-0.11907
	155-67	164-05	1	0	0	-0.14138
	155-67	164-06	1	0	0	-0.13406
	155-67	164-07	1	0	0	-0.12218
	155-67	166-01	1	0	0	-0.1285
	155-67	166-02	1	0	0	-0.13404
	155-67	166-03	1	0	0	-0.15944
	155-67	166-04	1	0	0	-0.13829
	155-67	166-05	1	0	0	-0.15846
	155-67	166-06	1	0	0	-0.10843
	155-67	166-07	1	0	0	-0.1233
	155-67	167-01	1	0	0	-0.12306
	155-67	167-02	1	0	0	-0.1389
	155-67	167-03	1	0	0	-0.10848
	155-67	167-04	1	0	0	-0.12608
	155-67	167-05	1	0	0	-0.10875
	155-67	167-06	1	0	0	-0.10638
	155-67	167-07	1	0	0	-0.12295
	155-67	167-08	1	0	0	-0.12048
	155-68	155-01	0.53654	0.46346	0	0.13136
	155-68	155-02	0.40384	0.59616	0	0.08618
	155-68	155-03	0.25696	0.66459	0.07844	0.21337
	155-68	155-25	0.49741	0.50259	0	0.11451
	155-68	155-26	0.45297	0.54703	0	0.07342
	155-68	155-27	0.33927	0.60138	0.05936	0.18493
	155-68	155-28	0.40359	0.57959	0.01682	0.16622
	155-68	155-29	0.65337	0.33202	0.0146	-0.12663
	155-68	155-30	0.42253	0.57747	0	0.15782
	155-68	155-31	0.68565	0.31435	0	-0.06478
	155-68	155-32	0.38582	0.61418	0	0.14981
	155-68	155-33	0.00741	0.54902	0.44357	0.36452
	155-68	155-34	0.25999	0.74001	0	0.16095
	155-68	155-35	0.23303	0.26641	0.50057	0.32547
	155-68	155-36	0.48355	0.49451	0.02193	0.14766
	155-68	155-37	0.39185	0.60815	0	0.16458
	155-68	155-38	0.65517	0.26288	0.08195	-0.15055
	155-68	155-39	0.11479	0.63934	0.24587	0.29596
	155-68	155-40	0.15054	0.38289	0.46657	0.34155
	155-68	155-41	0.71431	0.26616	0.01953	0.10181
	155-68	155-42	0.49689	0.25117	0.25194	0.20256
	155-68	155-43	0.25409	0.74591	0	0.19495
	155-68	155-44	0.45589	0.53961	0.00451	0.16256
	155-68	155-45	0.64685	0.31429	0.03886	0.10008
	155-68	155-46	0.56267	0.43733	0	0.09529
	155-68	155-69	0.33016	0.32009	0.34975	0.25411
	155-68	155-70	0.50097	0.49903	0	0.13176
	155-68	155-72	0.32176	0.37743	0.30081	0.24079
	155-68	155-73	0.38381	0.57059	0.0456	0.17841
	155-68	155-74	0.23767	0.26168	0.50065	0.32538
	155-68	155-75	0.17472	0.64591	0.17938	0.26206
	155-68	155-76	0.58989	0.41011	0	0.09289
	155-68	155-77	0.11642	0.88358	0	0.22261
	155-68	155-78	0.57915	0.42085	0	0.12466
	155-68	155-79	0.2718	0.21049	0.51771	0.31266
	155-68	155-80	0.26737	0.34796	0.38467	0.28264
	155-68	155-81	0.52043	0.47957	0	0.09201
	155-68	155-82	0.6126	0.35547	0.03193	0.1147
	155-68	155-83	0.51405	0.29175	0.1942	0.15413
	155-68	155-84	0.47017	0.50259	0.02723	0.15172
	155-68	155-85	0.68461	0.26775	0.04764	0.09327
	155-68	163-01	1	0	0	-0.02738
	155-68	163-02	1	0	0	-0.00069
	155-68	163-03	1	0	0	-0.00454
	155-68	163-04	0.95749	0.04251	0	-0.03548
	155-68	163-05	1	0	0	-0.04988
	155-68	163-06	1	0	0	-0.02657
	155-68	164-01	1	0	0	-0.00315
	155-68	164-02	1	0	0	-0.02796
	155-68	164-03	0.96259	0.03741	0	0.02426
	155-68	164-04	1	0	0	-0.02061
	155-68	164-05	1	0	0	-0.03209
	155-68	164-06	0.87932	0.12068	0	0.03288
	155-68	164-07	1	0	0	-0.04135
	155-68	166-01	0.8045	0.1955	0	0.00353
	155-68	166-02	1	0	0	0.01177
	155-68	166-03	1	0	0	-0.04881
	155-68	166-04	0.89097	0.10903	0	0.01147
	155-68	166-05	0.79612	0.20388	0	0.06092
	155-68	166-06	1	0	0	-0.00273
	155-68	166-07	0.91071	0.08929	0	0.01921
	155-68	167-01	1	0	0	-0.01229
	155-68	167-02	1	0	0	-0.03565
	155-68	167-03	1	0	0	-0.03836
	155-68	167-04	1	0	0	-0.00426
	155-68	167-05	0.96438	0.03562	0	-0.0419
	155-68	167-06	0.95876	0.03107	0.01017	-0.00097
	155-68	167-07	1	0	0	-0.01842
	155-68	167-08	1	0	0	-0.07269
	155-69	155-01	0.60386	0.39614	0	0.08567
	155-69	155-02	0.60308	0.36393	0.03299	0.06429
	155-69	155-03	0.16693	0.70169	0.13137	0.24025
	155-69	155-25	0.40409	0.59591	0	0.13747
	155-69	155-26	0.80798	0.13866	0.05337	5e-05
	155-69	155-27	0.32507	0.6274	0.04753	0.17958
	155-69	155-28	0.76337	0.23663	0	0.05654
	155-69	155-29	1	0	0	-0.3125
	155-69	155-30	0.83699	0.16301	0	0.02469
	155-69	155-31	0.37382	0.62618	0	0.03516
	155-69	155-32	0.71948	0.28052	0	0.06029
	155-69	155-33	0.47546	0.33877	0.18577	0.1768
	155-69	155-34	0.34404	0.65596	0	0.13487
	155-69	155-35	0.76206	0.16468	0.07326	0.0768
	155-69	155-36	0.48562	0.33206	0.18232	0.17335
	155-69	155-37	0.16531	0.83469	0	0.2045
	155-69	155-38	1	0	0	-0.37996
	155-69	155-39	0.19479	0.6882	0.117	0.22987
	155-69	155-40	0.25861	0.53579	0.20561	0.23583
	155-69	155-41	0.31064	0.68936	0	0.17054
	155-69	155-42	0.54747	0.44518	0.00735	0.1137
	155-69	155-43	0.15103	0.84897	0	0.19476
	155-69	155-44	0.6433	0.3567	0	0.08495
	155-69	155-45	0.77931	0.1888	0.03189	0.06198
	155-69	155-46	0.51769	0.48231	0	0.10459
	155-69	155-70	0.2511	0.7489	0	0.18574
	155-69	155-72	0.0076	0.35765	0.63475	0.40537
	155-69	155-73	0.29119	0.46223	0.24659	0.23801
	155-69	155-74	0.41666	0.20247	0.38087	0.24033
	155-69	155-75	0.13345	0.72893	0.13762	0.25035
	155-69	155-76	0.24679	0.75321	0	0.17887
	155-69	155-77	0.29071	0.70929	0	0.12639
	155-69	155-78	0.41979	0.58021	0	0.12602
	155-69	155-79	0.22221	0.17263	0.60517	0.34531
	155-69	155-80	0.10758	0.26054	0.63189	0.38078
	155-69	155-81	0.40156	0.59844	0	0.13291
	155-69	155-82	0.53843	0.42552	0.03605	0.12329
	155-69	155-83	0.25235	0.24993	0.49772	0.30242
	155-69	155-84	0.75104	0.18331	0.06566	0.07731
	155-69	155-85	0.47089	0.44748	0.08164	0.15187
	155-69	163-01	1	0	0	-0.06841
	155-69	163-02	1	0	0	-0.04945
	155-69	163-03	1	0	0	-0.06934
	155-69	163-04	1	0	0	-0.03067
	155-69	163-05	1	0	0	-0.05346
	155-69	163-06	1	0	0	-0.04912
	155-69	164-01	1	0	0	-0.02681
	155-69	164-02	1	0	0	-0.0573
	155-69	164-03	0.98554	0.01446	0	-0.0009
	155-69	164-04	1	0	0	-0.03099
	155-69	164-05	1	0	0	-0.0319
	155-69	164-06	1	0	0	-0.00065
	155-69	164-07	1	0	0	-0.06605
	155-69	166-01	0.97021	0	0.02979	0.00293
	155-69	166-02	1	0	0	-0.04795
	155-69	166-03	1	0	0	-0.06981
	155-69	166-04	0.86652	0.13348	0	0.01025
	155-69	166-05	0.84833	0.15167	0	0.00511
	155-69	166-06	1	0	0	-0.02242
	155-69	166-07	1	0	0	-0.01837
	155-69	167-01	1	0	0	-0.06293
	155-69	167-02	1	0	0	-0.03739
	155-69	167-03	1	0	0	-0.05201
	155-69	167-04	1	0	0	-0.00552
	155-69	167-05	1	0	0	-0.04371
	155-69	167-06	1	0	0	-0.02213
	155-69	167-07	1	0	0	-0.05062
	155-69	167-08	1	0	0	-0.08951
	155-70	155-01	0.77209	0.22791	0	0.04008
	155-70	155-02	0.60182	0.32427	0.07391	0.07604
	155-70	155-03	0.57129	0.42871	0	0.0919
	155-70	155-25	0.16908	0.82518	0.00575	0.20931
	155-70	155-26	0.72977	0.27023	0	0.0033
	155-70	155-27	0.45303	0.54697	0	0.12829
	155-70	155-28	0.13141	0.70017	0.16842	0.26508
	155-70	155-29	0.85693	0.10847	0.03461	-0.19564
	155-70	155-30	0.45121	0.20123	0.34756	0.23098
	155-70	155-31	0.58353	0.41647	0	-0.03676
	155-70	155-32	0.95258	0.04742	0	0.01601
	155-70	155-33	0.71165	0.28656	0.00179	0.0833
	155-70	155-34	0.40656	0.59344	0	0.12076
	155-70	155-35	0.81077	0.18923	0	0.03702
	155-70	155-36	0.4015	0.5985	0	0.1577
	155-70	155-37	0.34621	0.65379	0	0.1542
	155-70	155-38	0.87293	0.08134	0.04573	-0.25491
	155-70	155-39	0.32404	0.67596	0	0.14578
	155-70	155-40	0.43274	0.56726	0	0.13713
	155-70	155-41	0.39099	0.60901	0	0.14984
	155-70	155-42	0.60227	0.39773	0	0.0844
	155-70	155-43	0.15916	0.28438	0.55647	0.35304
	155-70	155-44	0.20331	0.32167	0.47502	0.32238
	155-70	155-45	0.36242	0.63758	0	0.1533
	155-70	155-46	0.23637	0.58068	0.18295	0.24291
	155-70	155-72	0.32865	0.67135	0	0.14877
	155-70	155-73	0.5464	0.4536	0	0.08809
	155-70	155-74	0.49695	0.50305	0	0.12506
	155-70	155-75	0.41899	0.58101	0	0.14708
	155-70	155-76	0.10658	0.56595	0.32747	0.30325
	155-70	155-77	0.20454	0.67448	0.12098	0.23581
	155-70	155-78	0.21054	0.51149	0.27797	0.27266
	155-70	155-79	0.51345	0.48655	0	0.11989
	155-70	155-80	0.44937	0.53096	0.01967	0.14819
	155-70	155-81	0.21074	0.61787	0.1714	0.24037
	155-70	155-82	0.15067	0.53816	0.31117	0.29515
	155-70	155-83	0.3388	0.6612	0	0.13706
	155-70	155-84	0.1712	0.36201	0.46679	0.32809
	155-70	155-85	0.19526	0.60184	0.2029	0.25367
	155-70	163-01	1	0	0	-0.02224
	155-70	163-02	1	0	0	-0.0188
	155-70	163-03	1	0	0	-0.03211
	155-70	163-04	0.93635	0.06365	0	-0.02199
	155-70	163-05	0.98597	0	0.01403	-0.02641
	155-70	163-06	1	0	0	-0.02915
	155-70	164-01	1	0	0	0.00596
	155-70	164-02	0.95723	0	0.04277	-0.00192
	155-70	164-03	0.97712	0.01917	0.0037	0.01875
	155-70	164-04	1	0	0	-0.01577
	155-70	164-05	1	0	0	-0.02374
	155-70	164-06	0.99701	0.00299	0	0.00969
	155-70	164-07	1	0	0	-0.0288
	155-70	166-01	1	0	0	-0.01497
	155-70	166-02	0.88148	0.11852	0	0.01745
	155-70	166-03	1	0	0	-0.01582
	155-70	166-04	0.89177	0.10823	0	-0.00127
	155-70	166-05	0.69558	0.30442	0	0.03261
	155-70	166-06	0.88294	0.11706	0	0.00728
	155-70	166-07	0.85636	0.14364	0	0.00489
	155-70	167-01	0.83124	0.16876	0	-0.00435
	155-70	167-02	1	0	0	-0.01682
	155-70	167-03	0.97887	0.02113	0	-0.02012
	155-70	167-04	0.94612	0.05288	0.001	0.02269
	155-70	167-05	0.9603	0.0397	0	-0.03001
	155-70	167-06	0.99687	0.00219	0.00094	-0.0128
	155-70	167-07	0.99377	0	0.00623	0.0074
	155-70	167-08	1	0	0	-0.05026
	155-72	155-01	0.44951	0.55049	0	0.13128
	155-72	155-02	0.84556	0.08724	0.0672	0.00635
	155-72	155-03	0.19548	0.45241	0.35211	0.2861
	155-72	155-25	0.39248	0.60752	0	0.14227
	155-72	155-26	0.73772	0.20452	0.05777	0.02151
	155-72	155-27	0.43897	0.51032	0.05071	0.14788
	155-72	155-28	0.84586	0.15414	0	0.02698
	155-72	155-29	1	0	0	-0.42315
	155-72	155-30	0.9224	0.0776	0	-0.00632
	155-72	155-31	0.87018	0.07018	0.05964	-0.09012
	155-72	155-32	0.51798	0.43476	0.04726	0.12656
	155-72	155-33	0.52236	0.27678	0.20085	0.16486
	155-72	155-34	0.35821	0.64179	0	0.13865
	155-72	155-35	0.4721	0.39915	0.12875	0.15922
	155-72	155-36	0.5329	0.32717	0.13993	0.14683
	155-72	155-37	0.18738	0.81262	0	0.17344
	155-72	155-38	1	0	0	-0.5265
	155-72	155-39	0.18779	0.45503	0.35717	0.28912
	155-72	155-40	0.29941	0.62942	0.07116	0.18849
	155-72	155-41	0.45661	0.54339	0	0.12151
	155-72	155-42	0.40815	0.5553	0.03656	0.15222
	155-72	155-43	0.29116	0.70884	0	0.15015
	155-72	155-44	0.78297	0.21703	0	0.03506
	155-72	155-45	0.62607	0.31118	0.06275	0.10342
	155-72	155-46	0.42971	0.57029	0	0.12367
	155-72	155-73	0.1349	0.62473	0.24037	0.27298
	155-72	155-74	0.48405	0.29445	0.22149	0.17962
	155-72	155-75	0.34423	0.49698	0.15878	0.19938
	155-72	155-76	0.15753	0.84247	0	0.19023
	155-72	155-77	0.38267	0.61733	0	0.09059
	155-72	155-78	0.27167	0.72833	0	0.15892
	155-72	155-79	0.18457	0.37381	0.44163	0.31167
	155-72	155-80	0.09691	0.50003	0.40307	0.32398
	155-72	155-81	0.27244	0.72756	0	0.17283
	155-72	155-82	0.60895	0.3895	0.00155	0.0918
	155-72	155-83	0.1037	0.39596	0.50034	0.34188
	155-72	155-84	0.80554	0.14892	0.04554	0.05318
	155-72	155-85	0.56191	0.3874	0.05069	0.11684
	155-72	163-01	1	0	0	-0.07259
	155-72	163-02	1	0	0	-0.044
	155-72	163-03	1	0	0	-0.06575
	155-72	163-04	0.96781	0	0.03219	-0.03186
	155-72	163-05	1	0	0	-0.0545
	155-72	163-06	1	0	0	-0.0548
	155-72	164-01	1	0	0	-0.02916
	155-72	164-02	1	0	0	-0.06219
	155-72	164-03	0.99924	0	0.00076	-0.00798
	155-72	164-04	1	0	0	-0.04301
	155-72	164-05	1	0	0	-0.04287
	155-72	164-06	0.99481	0	0.00519	-0.00786
	155-72	164-07	1	0	0	-0.07871
	155-72	166-01	0.97158	0	0.02842	0.00428
	155-72	166-02	1	0	0	-0.06505
	155-72	166-03	1	0	0	-0.05535
	155-72	166-04	0.93202	0.059	0.00898	0.01194
	155-72	166-05	0.86385	0.13615	0	-0.00571
	155-72	166-06	1	0	0	-0.01942
	155-72	166-07	1	0	0	-0.01715
	155-72	167-01	1	0	0	-0.06678
	155-72	167-02	1	0	0	-0.04979
	155-72	167-03	1	0	0	-0.06406
	155-72	167-04	1	0	0	-0.01984
	155-72	167-05	1	0	0	-0.04895
	155-72	167-06	1	0	0	-0.03649
	155-72	167-07	1	0	0	-0.06382
	155-72	167-08	1	0	0	-0.09258
	155-73	155-01	0.36404	0.55449	0.08147	0.19189
	155-73	155-02	0.49605	0.50395	0	0.04363
	155-73	155-03	0.19192	0.5356	0.27248	0.27656
	155-73	155-25	0.59571	0.40429	0	0.08306
	155-73	155-26	0.43497	0.56503	0	0.09005
	155-73	155-27	0.19974	0.60632	0.19394	0.25239
	155-73	155-28	0.62497	0.37503	0	0.10481
	155-73	155-29	1	0	0	-0.27685
	155-73	155-30	0.60411	0.39589	0	0.09968
	155-73	155-31	0.81727	0.15575	0.02698	-0.08406
	155-73	155-32	0.21271	0.78729	0	0.16098
	155-73	155-33	0.1844	0.60918	0.20642	0.26511
	155-73	155-34	0.19641	0.80359	0	0.19045
	155-73	155-35	0.18569	0.48819	0.32611	0.29355
	155-73	155-36	0.52525	0.47475	0	0.08902
	155-73	155-37	0.43289	0.56711	0	0.11971
	155-73	155-38	1	0	0	-0.32473
	155-73	155-39	0.51622	0.48378	0	0.13355
	155-73	155-40	0.32955	0.67045	0	0.17647
	155-73	155-41	0.53368	0.46632	0	0.08967
	155-73	155-42	0.21685	0.51709	0.26605	0.27158
	155-73	155-43	0.33283	0.66717	0	0.1338
	155-73	155-44	0.48564	0.51436	0	0.14165
	155-73	155-45	0.54624	0.45376	0	0.10734
	155-73	155-46	0.47688	0.52312	0	0.11856
	155-73	155-74	0.46236	0.45136	0.08629	0.16962
	155-73	155-75	0.13019	0.68682	0.183	0.27252
	155-73	155-76	0.44729	0.55271	0	0.10254
	155-73	155-77	0.19559	0.80441	0	0.16221
	155-73	155-78	0.2991	0.7009	0	0.1528
	155-73	155-79	0.4264	0.42479	0.14881	0.1827
	155-73	155-80	0.2136	0.6244	0.162	0.24111
	155-73	155-81	0.31961	0.68039	0	0.14482
	155-73	155-82	0.61097	0.38903	0	0.08203
	155-73	155-83	0.07719	0.53771	0.38509	0.31877
	155-73	155-84	0.61335	0.38665	0	0.10376
	155-73	155-85	0.70255	0.29745	0	0.05342
	155-73	163-01	1	0	0	-0.05639
	155-73	163-02	1	0	0	-0.02769
	155-73	163-03	1	0	0	-0.02821
	155-73	163-04	1	0	0	-0.0625
	155-73	163-05	1	0	0	-0.04185
	155-73	163-06	1	0	0	-0.04554
	155-73	164-01	1	0	0	-0.02252
	155-73	164-02	1	0	0	-0.06658
	155-73	164-03	0.90126	0.09874	0	0.01321
	155-73	164-04	1	0	0	-0.02877
	155-73	164-05	1	0	0	-0.0352
	155-73	164-06	1	0	0	0.00847
	155-73	164-07	1	0	0	-0.07586
	155-73	166-01	1	0	0	-0.0259
	155-73	166-02	1	0	0	-0.02009
	155-73	166-03	1	0	0	-0.07862
	155-73	166-04	1	0	0	-0.00501
	155-73	166-05	0.85029	0.14971	0	0.02078
	155-73	166-06	1	0	0	0.00516
	155-73	166-07	1	0	0	-0.00179
	155-73	167-01	1	0	0	-0.00683
	155-73	167-02	1	0	0	-0.03586
	155-73	167-03	1	0	0	-0.07587
	155-73	167-04	0.98714	0.01286	0	-0.00011
	155-73	167-05	1	0	0	-0.0831
	155-73	167-06	1	0	0	-0.05707
	155-73	167-07	1	0	0	-0.03148
	155-73	167-08	1	0	0	-0.10531
	155-74	155-01	0.54456	0.45544	0	0.13084
	155-74	155-02	0.865	0.09079	0.04421	-0.0052
	155-74	155-03	0.18432	0.78968	0.026	0.2185
	155-74	155-25	0.29506	0.70494	0	0.13495
	155-74	155-26	0.69758	0.23272	0.06969	0.03654
	155-74	155-27	0.19624	0.71684	0.08692	0.22693
	155-74	155-28	0.35727	0.62034	0.02239	0.17911
	155-74	155-29	0.49144	0.49666	0.0119	-0.06492
	155-74	155-30	0.25163	0.74837	0	0.1897
	155-74	155-31	0.87684	0.02998	0.09317	-0.08163
	155-74	155-32	0.81427	0.18035	0.00537	0.05579
	155-74	155-33	0.33661	0.34192	0.32147	0.25627
	155-74	155-34	0.54849	0.45151	0	0.10599
	155-74	155-35	0.4923	0.24063	0.26707	0.20828
	155-74	155-36	0.54546	0.42988	0.02466	0.13382
	155-74	155-37	0.7101	0.21466	0.07524	0.11159
	155-74	155-38	0.44848	0.53312	0.01841	-0.09055
	155-74	155-39	0.15759	0.54	0.30242	0.29747
	155-74	155-40	0.00856	0.41813	0.57331	0.39696
	155-74	155-41	0.46075	0.52049	0.01876	0.15866
	155-74	155-42	0.21258	0.56058	0.22684	0.26462
	155-74	155-43	0.68903	0.31097	0	0.08384
	155-74	155-44	0.11081	0.88919	0	0.2346
	155-74	155-45	0.45371	0.54629	0	0.13804
	155-74	155-46	0.65393	0.34607	0	0.09784
	155-74	155-75	0.06884	0.87999	0.05117	0.25692
	155-74	155-76	0.95857	0	0.04143	0.0151
	155-74	155-77	0.1888	0.8112	0	0.19856
	155-74	155-78	0.92683	0.04562	0.02755	0.05054
	155-74	155-79	0.51902	0.26262	0.21836	0.17716
	155-74	155-80	0.50959	0.22966	0.26075	0.19272
	155-74	155-81	0.86293	0.13707	0	0.02539
	155-74	155-82	0.54483	0.45517	0	0.12102
	155-74	155-83	0.48645	0.35913	0.15443	0.15138
	155-74	155-84	0.21702	0.78298	0	0.20063
	155-74	155-85	0.36839	0.62883	0.00279	0.16119
	155-74	163-01	1	0	0	-0.03189
	155-74	163-02	1	0	0	-0.0119
	155-74	163-03	1	0	0	-0.01241
	155-74	163-04	1	0	0	-0.04689
	155-74	163-05	0.99336	0.00664	0	-0.02749
	155-74	163-06	1	0	0	-0.04217
	155-74	164-01	0.95073	0.04251	0.00676	0.01858
	155-74	164-02	1	0	0	-0.01752
	155-74	164-03	0.95346	0.04143	0.00511	0.03673
	155-74	164-04	0.97027	0.02973	0	0.00155
	155-74	164-05	0.99776	0	0.00224	-0.02159
	155-74	164-06	0.89577	0.07781	0.02642	0.0521
	155-74	164-07	1	0	0	-0.03086
	155-74	166-01	0.80817	0.19183	0	0.03362
	155-74	166-02	1	0	0	0.01729
	155-74	166-03	1	0	0	-0.05476
	155-74	166-04	0.9153	0.0847	0	0.00575
	155-74	166-05	0.85572	0.14428	0	0.04841
	155-74	166-06	0.93606	0.06394	0	0.01139
	155-74	166-07	0.87575	0.12425	0	0.02814
	155-74	167-01	1	0	0	-0.02834
	155-74	167-02	1	0	0	-0.02435
	155-74	167-03	0.91248	0.08752	0	-0.02729
	155-74	167-04	0.92535	0.07465	0	0.01829
	155-74	167-05	0.92753	0.07247	0	-0.04646
	155-74	167-06	0.90307	0.09693	0	-0.00499
	155-74	167-07	1	0	0	-0.02158
	155-74	167-08	1	0	0	-0.07174
	155-75	155-01	0.54965	0.45035	0	0.08505
	155-75	155-02	0.12526	0.87474	0	0.16732
	155-75	155-03	0.79466	0.15542	0.04992	0.07629
	155-75	155-25	0.54532	0.43941	0.01527	0.11806
	155-75	155-26	0.82483	0.16318	0.01198	-0.01625
	155-75	155-27	0.42159	0.33421	0.2442	0.21033
	155-75	155-28	0.60263	0.39737	0	0.09949
	155-75	155-29	0.83464	0.0899	0.07546	-0.17121
	155-75	155-30	0.63871	0.35965	0.00164	0.10909
	155-75	155-31	0.13371	0.86629	0	0.09643
	155-75	155-32	0.54138	0.45862	0	0.07509
	155-75	155-33	0.12529	0.64366	0.23104	0.28524
	155-75	155-34	0.38534	0.61466	0	0.11016
	155-75	155-35	0.01806	0.77568	0.20626	0.30595
	155-75	155-36	0.49159	0.50841	0	0.1243
	155-75	155-37	0.23371	0.76629	0	0.16293
	155-75	155-38	0.76294	0.19729	0.03977	-0.21211
	155-75	155-39	0.4858	0.34371	0.17049	0.1857
	155-75	155-40	0.13975	0.72747	0.13279	0.25931
	155-75	155-41	0.35154	0.64846	0	0.15979
	155-75	155-42	0.30992	0.50705	0.18303	0.23072
	155-75	155-43	0.16	0.84	0	0.22059
	155-75	155-44	0.51137	0.48863	0	0.11939
	155-75	155-45	0.97158	0.02842	0	-0.00708
	155-75	155-46	0.35979	0.64021	0	0.15615
	155-75	155-76	0.38849	0.61151	0	0.11817
	155-75	155-77	0.20492	0.79508	0	0.17383
	155-75	155-78	0.32008	0.67992	0	0.16202
	155-75	155-79	0.11508	0.67196	0.21296	0.27603
	155-75	155-80	0.13382	0.67771	0.18847	0.26734
	155-75	155-81	0.3001	0.6999	0	0.15366
	155-75	155-82	0.35638	0.64362	0	0.16852
	155-75	155-83	0.1539	0.4861	0.36	0.29211
	155-75	155-84	0.86249	0.12003	0.01748	0.05542
	155-75	155-85	0.57471	0.42529	0	0.10551
	155-75	163-01	1	0	0	-0.04861
	155-75	163-02	1	0	0	-0.02232
	155-75	163-03	1	0	0	-0.02327
	155-75	163-04	1	0	0	-0.0329
	155-75	163-05	1	0	0	-0.03778
	155-75	163-06	1	0	0	-0.03379
	155-75	164-01	1	0	0	-0.0195
	155-75	164-02	1	0	0	-0.04583
	155-75	164-03	0.78758	0.21242	0	0.02675
	155-75	164-04	1	0	0	-0.01131
	155-75	164-05	0.8867	0.1133	0	-0.01274
	155-75	164-06	0.99825	0	0.00175	0.01814
	155-75	164-07	1	0	0	-0.04898
	155-75	166-01	0.90302	0.09698	0	-0.00668
	155-75	166-02	1	0	0	-0.01218
	155-75	166-03	1	0	0	-0.06918
	155-75	166-04	1	0	0	-0.00849
	155-75	166-05	0.81977	0.18023	0	0.0303
	155-75	166-06	0.97735	0	0.02265	0.02842
	155-75	166-07	0.95413	0.04587	0	0.0152
	155-75	167-01	0.9703	0.0297	0	0.00994
	155-75	167-02	1	0	0	-0.02646
	155-75	167-03	1	0	0	-0.06393
	155-75	167-04	1	0	0	0.00726
	155-75	167-05	1	0	0	-0.07971
	155-75	167-06	1	0	0	-0.03921
	155-75	167-07	1	0	0	-0.02974
	155-75	167-08	1	0	0	-0.10349
	155-76	155-01	0.63218	0.36782	0	0.07569
	155-76	155-02	0.67595	0.20018	0.12387	0.06924
	155-76	155-03	0.68309	0.31691	0	0.06776
	155-76	155-25	0.36243	0.63757	0	0.14617
	155-76	155-26	0.89039	0.03439	0.07522	-0.01681
	155-76	155-27	0.76136	0.23864	0	0.05289
	155-76	155-28	0.3087	0.68251	0.00879	0.17159
	155-76	155-29	1	0	0	-0.35382
	155-76	155-30	0.29197	0.51257	0.19546	0.22295
	155-76	155-31	0.8021	0.12456	0.07334	-0.06352
	155-76	155-32	0.57358	0.42642	0	0.07753
	155-76	155-33	0.73699	0.26301	0	0.04007
	155-76	155-34	0.3458	0.6542	0	0.15549
	155-76	155-35	0.71922	0.28078	0	0.06109
	155-76	155-36	0.67435	0.30053	0.02512	0.08332
	155-76	155-37	0.27277	0.72723	0	0.17267
	155-76	155-38	1	0	0	-0.43897
	155-76	155-39	0.49078	0.48729	0.02193	0.12886
	155-76	155-40	0.83391	0.16609	0	0.03632
	155-76	155-41	0.55492	0.44418	0.00091	0.10738
	155-76	155-42	0.75514	0.21383	0.03103	0.06454
	155-76	155-43	0.05953	0.50596	0.43451	0.34203
	155-76	155-44	0.38456	0.53408	0.08137	0.17066
	155-76	155-45	0.3592	0.42626	0.21454	0.21072
	155-76	155-46	0.31357	0.39708	0.28935	0.24119
	155-76	155-77	0.0576	0.90398	0.03841	0.2424
	155-76	155-78	0.13425	0.56374	0.30201	0.28966
	155-76	155-79	0.4056	0.5944	0	0.13947
	155-76	155-80	0.47872	0.52128	0	0.12121
	155-76	155-81	0.21627	0.48039	0.30334	0.2693
	155-76	155-82	0.4045	0.42254	0.17296	0.18874
	155-76	155-83	0.36087	0.63913	0	0.13451
	155-76	155-84	0.54447	0.36626	0.08927	0.13257
	155-76	155-85	0.49392	0.29362	0.21247	0.17622
	155-76	163-01	1	0	0	-0.04678
	155-76	163-02	1	0	0	-0.04852
	155-76	163-03	1	0	0	-0.06247
	155-76	163-04	1	0	0	-0.03705
	155-76	163-05	1	0	0	-0.0466
	155-76	163-06	1	0	0	-0.05349
	155-76	164-01	1	0	0	-0.02911
	155-76	164-02	1	0	0	-0.03071
	155-76	164-03	1	0	0	-0.00712
	155-76	164-04	1	0	0	-0.05452
	155-76	164-05	1	0	0	-0.04438
	155-76	164-06	1	0	0	-0.01966
	155-76	164-07	1	0	0	-0.06842
	155-76	166-01	1	0	0	-0.04612
	155-76	166-02	1	0	0	-0.04471
	155-76	166-03	1	0	0	-0.03702
	155-76	166-04	0.96993	0.03007	0	-0.01497
	155-76	166-05	0.97099	0.02901	0	-0.01648
	155-76	166-06	1	0	0	-0.03923
	155-76	166-07	1	0	0	-0.02914
	155-76	167-01	1	0	0	-0.03922
	155-76	167-02	1	0	0	-0.03538
	155-76	167-03	1	0	0	-0.04363
	155-76	167-04	0.99244	0	0.00756	-0.00713
	155-76	167-05	1	0	0	-0.0594
	155-76	167-06	1	0	0	-0.0411
	155-76	167-07	1	0	0	-0.03612
	155-76	167-08	1	0	0	-0.06666
	155-77	155-01	0.15517	0.84483	0	0.20299
	155-77	155-02	0.13658	0.86342	0	0.15183
	155-77	155-03	0.17173	0.82827	0	0.18488
	155-77	155-25	0.15676	0.84324	0	0.17669
	155-77	155-26	0.3954	0.6046	0	0.07673
	155-77	155-27	0.1508	0.8492	0	0.19087
	155-77	155-28	0.03005	0.7728	0.19715	0.29979
	155-77	155-29	0.07383	0.92617	0	0.01061
	155-77	155-30	0.00685	0.4998	0.49335	0.37995
	155-77	155-31	0.28434	0.71566	0	0.01863
	155-77	155-32	0.20412	0.79588	0	0.1547
	155-77	155-33	0.08423	0.91577	0	0.21846
	155-77	155-34	0.2195	0.7805	0	0.16147
	155-77	155-35	0.1693	0.8307	0	0.18399
	155-77	155-36	0.19018	0.80982	0	0.19023
	155-77	155-37	0.32341	0.67659	0	0.14561
	155-77	155-38	0.0565	0.9435	0	-0.00801
	155-77	155-39	0.34377	0.65623	0	0.14265
	155-77	155-40	0.05211	0.94789	0	0.24197
	155-77	155-41	0.32383	0.67617	0	0.16087
	155-77	155-42	0.12534	0.87466	0	0.20689
	155-77	155-43	0.06349	0.64074	0.29577	0.31934
	155-77	155-44	0.12892	0.5545	0.31657	0.31122
	155-77	155-45	0.09148	0.65168	0.25684	0.29244
	155-77	155-46	0.02146	0.75359	0.22495	0.31202
	155-77	155-78	0.02395	0.72605	0.25	0.31725
	155-77	155-79	0.21824	0.78176	0	0.15407
	155-77	155-80	0.29202	0.70798	0	0.14712
	155-77	155-81	0.12484	0.87516	0	0.21698
	155-77	155-82	0.01729	0.68139	0.30132	0.32565
	155-77	155-83	0.38376	0.61624	0	0.06493
	155-77	155-84	0.18867	0.43817	0.37315	0.30336
	155-77	155-85	0.02568	0.77592	0.1984	0.29454
	155-77	163-01	0.56788	0.43212	0	0.02331
	155-77	163-02	0.62405	0.37595	0	0.04422
	155-77	163-03	0.64719	0.35281	0	0.02485
	155-77	163-04	0.57014	0.42986	0	0.01992
	155-77	163-05	0.54384	0.45616	0	0.01828
	155-77	163-06	0.60125	0.39875	0	0.02538
	155-77	164-01	0.56933	0.43067	0	0.04942
	155-77	164-02	0.6134	0.3866	0	0.03444
	155-77	164-03	0.59503	0.40497	0	0.07467
	155-77	164-04	0.59082	0.40918	0	0.02897
	155-77	164-05	0.6077	0.3923	0	0.02084
	155-77	164-06	0.53897	0.46103	0	0.07139
	155-77	164-07	0.56105	0.43895	0	0.01335
	155-77	166-01	0.55871	0.44129	0	0.03456
	155-77	166-02	0.45694	0.54306	0	0.07903
	155-77	166-03	0.65489	0.34511	0	0.02707
	155-77	166-04	0.42577	0.57423	0	0.06325
	155-77	166-05	0.40691	0.59309	0	0.12066
	155-77	166-06	0.51505	0.48495	0	0.05555
	155-77	166-07	0.42747	0.57253	0	0.0856
	155-77	167-01	0.56121	0.43879	0	0.05292
	155-77	167-02	0.54453	0.45547	0	0.04398
	155-77	167-03	0.4793	0.5207	0	0.03821
	155-77	167-04	0.46526	0.53474	0	0.07745
	155-77	167-05	0.51385	0.48615	0	0.01451
	155-77	167-06	0.58954	0.41046	0	0.03124
	155-77	167-07	0.46716	0.53284	0	0.06171
	155-77	167-08	0.57844	0.42156	0	0.00609
	155-78	155-01	0.49905	0.50095	0	0.13915
	155-78	155-02	0.33477	0.61713	0.0481	0.14281
	155-78	155-03	0.48534	0.51466	0	0.12744
	155-78	155-25	0.36383	0.63617	0	0.15304
	155-78	155-26	0.743	0.1702	0.0868	0.02858
	155-78	155-27	0.78077	0.21923	0	0.05086
	155-78	155-28	0.31353	0.56994	0.11653	0.21234
	155-78	155-29	1	0	0	-0.25802
	155-78	155-30	0.22837	0.65919	0.11244	0.23648
	155-78	155-31	0.73402	0.17856	0.08742	-0.03746
	155-78	155-32	0.45544	0.54456	0	0.14191
	155-78	155-33	0.44343	0.55657	0	0.1223
	155-78	155-34	0.56213	0.43717	0.0007	0.11258
	155-78	155-35	0.43203	0.56797	0	0.14644
	155-78	155-36	0.44693	0.55307	0	0.14524
	155-78	155-37	0.4868	0.5132	0	0.12241
	155-78	155-38	1	0	0	-0.33304
	155-78	155-39	0.48095	0.51049	0.00856	0.15243
	155-78	155-40	0.73887	0.25326	0.00787	0.09138
	155-78	155-41	0.56856	0.43144	0	0.10907
	155-78	155-42	0.5466	0.4534	0	0.12648
	155-78	155-43	0.04583	0.57025	0.38392	0.34367
	155-78	155-44	0.43717	0.48177	0.08107	0.17975
	155-78	155-45	0.13893	0.80462	0.05645	0.231
	155-78	155-46	0.15905	0.38489	0.45607	0.33392
	155-78	155-79	0.33461	0.66539	0	0.1517
	155-78	155-80	0.36519	0.63481	0	0.15287
	155-78	155-81	0.10707	0.71126	0.18168	0.26882
	155-78	155-82	0.11995	0.36192	0.51813	0.35343
	155-78	155-83	0.23041	0.76959	0	0.15031
	155-78	155-84	0.20931	0.66048	0.13021	0.23981
	155-78	155-85	0.25036	0.55558	0.19405	0.23783
	155-78	163-01	1	0	0	-0.02495
	155-78	163-02	1	0	0	0.01372
	155-78	163-03	1	0	0	-0.02426
	155-78	163-04	1	0	0	-0.03213
	155-78	163-05	1	0	0	-0.04208
	155-78	163-06	1	0	0	-0.02996
	155-78	164-01	1	0	0	0.00751
	155-78	164-02	1	0	0	-0.00602
	155-78	164-03	0.95474	0	0.04526	0.04108
	155-78	164-04	1	0	0	-0.01843
	155-78	164-05	1	0	0	-0.02566
	155-78	164-06	0.98176	0	0.01824	0.0224
	155-78	164-07	1	0	0	-0.03485
	155-78	166-01	0.97437	0.02563	0	-0.00097
	155-78	166-02	0.94532	0.05468	0	0.02331
	155-78	166-03	1	0	0	-0.00373
	155-78	166-04	0.86138	0.13862	0	0.00746
	155-78	166-05	0.76992	0.23008	0	0.05108
	155-78	166-06	0.93363	0.06637	0	0.01703
	155-78	166-07	0.87911	0.12089	0	0.03635
	155-78	167-01	0.93976	0.06024	0	0.01778
	155-78	167-02	1	0	0	-0.00646
	155-78	167-03	0.91439	0.08561	0	-0.029
	155-78	167-04	0.83753	0.16247	0	0.03378
	155-78	167-05	0.93017	0.06983	0	-0.03995
	155-78	167-06	1	0	0	-0.02721
	155-78	167-07	0.94597	0.05403	0	0.00637
	155-78	167-08	1	0	0	-0.05274
	155-79	155-01	0.40493	0.59507	0	0.13819
	155-79	155-02	0.2396	0.7604	0	0.14796
	155-79	155-03	0.27231	0.6849	0.04279	0.19459
	155-79	155-25	0.49209	0.50791	0	0.12075
	155-79	155-26	0.9463	0	0.0537	-0.04441
	155-79	155-27	0.56384	0.43616	0	0.11194
	155-79	155-28	0.6279	0.3721	0	0.0885
	155-79	155-29	0.91227	0	0.08773	-0.19734
	155-79	155-30	0.67654	0.32346	0	0.07089
	155-79	155-31	0.22	0.78	0	0.08287
	155-79	155-32	0.55483	0.44517	0	0.10058
	155-79	155-33	0.37086	0.33136	0.29778	0.23355
	155-79	155-34	0.52391	0.47609	0	0.09035
	155-79	155-35	0.56049	0.05069	0.38882	0.20911
	155-79	155-36	0.45858	0.36378	0.17765	0.18209
	155-79	155-37	0.36093	0.63907	0	0.15255
	155-79	155-38	0.90452	0	0.09548	-0.25525
	155-79	155-39	0.17701	0.70391	0.11907	0.23735
	155-79	155-40	0.45456	0.4206	0.12485	0.17
	155-79	155-41	0.3638	0.6362	0	0.15931
	155-79	155-42	0.67935	0.28141	0.03924	0.09301
	155-79	155-43	0.10691	0.89309	0	0.20796
	155-79	155-44	0.72434	0.27566	0	0.0638
	155-79	155-45	0.97184	0.00195	0.02621	0.01648
	155-79	155-46	0.36489	0.63511	0	0.1469
	155-79	155-80	0.01429	0.30549	0.68022	0.41711
	155-79	155-81	0.28294	0.71706	0	0.17018
	155-79	155-82	0.43338	0.50782	0.0588	0.15848
	155-79	155-83	0.50724	0.12617	0.36659	0.20136
	155-79	155-84	1	0	0	0.00898
	155-79	155-85	0.7182	0.21631	0.06549	0.08977
	155-79	163-01	1	0	0	-0.0677
	155-79	163-02	1	0	0	-0.0401
	155-79	163-03	1	0	0	-0.05809
	155-79	163-04	0.94057	0	0.05943	-0.0123
	155-79	163-05	1	0	0	-0.06695
	155-79	163-06	1	0	0	-0.04253
	155-79	164-01	1	0	0	-0.02545
	155-79	164-02	1	0	0	-0.05076
	155-79	164-03	0.99987	0	0.00013	5e-05
	155-79	164-04	1	0	0	-0.03829
	155-79	164-05	1	0	0	-0.03274
	155-79	164-06	1	0	0	-0.01329
	155-79	164-07	1	0	0	-0.06135
	155-79	166-01	0.95288	0.04712	0	0.00883
	155-79	166-02	1	0	0	-0.03366
	155-79	166-03	1	0	0	-0.04471
	155-79	166-04	0.95835	0.02672	0.01493	0.00739
	155-79	166-05	0.91953	0.08047	0	0.00384
	155-79	166-06	0.95843	0.04157	0	0.00033
	155-79	166-07	1	0	0	-0.01564
	155-79	167-01	1	0	0	-0.0323
	155-79	167-02	1	0	0	-0.04817
	155-79	167-03	1	0	0	-0.05533
	155-79	167-04	1	0	0	-0.01493
	155-79	167-05	1	0	0	-0.05009
	155-79	167-06	1	0	0	-0.02823
	155-79	167-07	1	0	0	-0.04985
	155-79	167-08	1	0	0	-0.09172
	155-80	155-01	0.55844	0.44156	0	0.11496
	155-80	155-02	0.28624	0.71376	0	0.13493
	155-80	155-03	0.24511	0.71523	0.03966	0.20328
	155-80	155-25	0.59284	0.38053	0.02662	0.10907
	155-80	155-26	0.79285	0.16775	0.0394	0.00065
	155-80	155-27	0.60428	0.39572	0	0.10287
	155-80	155-28	0.72014	0.24963	0.03023	0.08423
	155-80	155-29	1	0	0	-0.23707
	155-80	155-30	0.80505	0.17317	0.02179	0.06143
	155-80	155-31	0.21126	0.78874	0	0.08233
	155-80	155-32	0.69073	0.29828	0.01099	0.08652
	155-80	155-33	0.30345	0.33758	0.35897	0.26752
	155-80	155-34	0.51712	0.48288	0	0.11058
	155-80	155-35	0.48675	0.33731	0.17594	0.17732
	155-80	155-36	0.4285	0.40115	0.17035	0.19041
	155-80	155-37	0.34062	0.65938	0	0.16973
	155-80	155-38	1	0	0	-0.29375
	155-80	155-39	0.29748	0.6204	0.08213	0.20093
	155-80	155-40	0.49453	0.32203	0.18344	0.17741
	155-80	155-41	0.30376	0.6937	0.00254	0.17984
	155-80	155-42	0.70579	0.27577	0.01844	0.08469
	155-80	155-43	0.21928	0.78072	0	0.19925
	155-80	155-44	0.69064	0.27263	0.03673	0.09301
	155-80	155-45	0.93127	0.06661	0.00212	0.0205
	155-80	155-46	0.59473	0.39134	0.01394	0.11087
	155-80	155-81	0.42153	0.57847	0	0.14073
	155-80	155-82	0.44173	0.50797	0.0503	0.15743
	155-80	155-83	0.30945	0.4264	0.26415	0.22637
	155-80	155-84	0.85123	0.11732	0.03145	0.05223
	155-80	155-85	0.62721	0.27213	0.10066	0.12126
	155-80	163-01	1	0	0	-0.0622
	155-80	163-02	1	0	0	-0.02384
	155-80	163-03	1	0	0	-0.04189
	155-80	163-04	1	0	0	-0.0309
	155-80	163-05	1	0	0	-0.058
	155-80	163-06	1	0	0	-0.03139
	155-80	164-01	1	0	0	-0.0126
	155-80	164-02	1	0	0	-0.04766
	155-80	164-03	0.93974	0.06026	0	0.01473
	155-80	164-04	1	0	0	-0.02096
	155-80	164-05	1	0	0	-0.02488
	155-80	164-06	1	0	0	0.00436
	155-80	164-07	1	0	0	-0.04946
	155-80	166-01	0.94696	0.05304	0	0.00818
	155-80	166-02	1	0	0	-0.03092
	155-80	166-03	1	0	0	-0.05801
	155-80	166-04	0.94886	0.04792	0.00321	0.00657
	155-80	166-05	0.82866	0.17134	0	0.01831
	155-80	166-06	0.99401	0.00599	0	0.00546
	155-80	166-07	1	0	0	-0.00596
	155-80	167-01	1	0	0	-0.01604
	155-80	167-02	1	0	0	-0.03597
	155-80	167-03	1	0	0	-0.05184
	155-80	167-04	1	0	0	-0.00041
	155-80	167-05	1	0	0	-0.04238
	155-80	167-06	1	0	0	-0.02155
	155-80	167-07	1	0	0	-0.03151
	155-80	167-08	1	0	0	-0.09269
	155-81	155-01	0.41056	0.55688	0.03256	0.15559
	155-81	155-02	0.39932	0.51815	0.08252	0.13481
	155-81	155-03	0.53397	0.44998	0.01605	0.12047
	155-81	155-25	0.41893	0.58107	0	0.1437
	155-81	155-26	0.88957	0.02914	0.08129	-0.01517
	155-81	155-27	0.81266	0.18732	2e-05	0.04695
	155-81	155-28	0.27585	0.46495	0.25921	0.24585
	155-81	155-29	1	0	0	-0.28709
	155-81	155-30	0.50222	0.49258	0.0052	0.12586
	155-81	155-31	0.70208	0.21077	0.08715	-0.02701
	155-81	155-32	0.32376	0.67624	0	0.15437
	155-81	155-33	0.45092	0.54908	0	0.09838
	155-81	155-34	0.46115	0.53318	0.00567	0.13626
	155-81	155-35	0.3558	0.6442	0	0.13304
	155-81	155-36	0.64558	0.32308	0.03135	0.09674
	155-81	155-37	0.44601	0.5307	0.02329	0.14446
	155-81	155-38	1	0	0	-0.33877
	155-81	155-39	0.5705	0.38928	0.04022	0.11763
	155-81	155-40	0.7379	0.2621	0	0.04811
	155-81	155-41	0.53708	0.45502	0.00791	0.11798
	155-81	155-42	0.47584	0.52416	0	0.12287
	155-81	155-43	0.19318	0.38886	0.41797	0.30622
	155-81	155-44	0.21829	0.7142	0.06751	0.21242
	155-81	155-45	0.58224	0.20738	0.21039	0.15737
	155-81	155-46	0.19559	0.33597	0.46844	0.31813
	155-81	155-82	0.19775	0.53296	0.26929	0.26791
	155-81	155-83	0.39896	0.60104	0	0.11487
	155-81	155-84	0.59872	0.40128	0	0.08985
	155-81	155-85	0.6211	0.05997	0.31893	0.17473
	155-81	163-01	1	0	0	-0.01988
	155-81	163-02	1	0	0	-0.0149
	155-81	163-03	1	0	0	-0.04876
	155-81	163-04	1	0	0	-0.04667
	155-81	163-05	1	0	0	-0.04062
	155-81	163-06	1	0	0	-0.02211
	155-81	164-01	1	0	0	-0.01488
	155-81	164-02	1	0	0	-0.03002
	155-81	164-03	1	0	0	-0.00601
	155-81	164-04	1	0	0	-0.03099
	155-81	164-05	1	0	0	-0.04501
	155-81	164-06	1	0	0	-0.01744
	155-81	164-07	1	0	0	-0.04638
	155-81	166-01	1	0	0	0.00094
	155-81	166-02	1	0	0	-0.02044
	155-81	166-03	1	0	0	-0.01248
	155-81	166-04	0.94735	0	0.05265	0.00597
	155-81	166-05	0.89152	0.10848	0	0.00819
	155-81	166-06	0.89858	0.10141	0	0.01297
	155-81	166-07	0.99091	0.00909	0	0.00152
	155-81	167-01	0.94933	0.05067	0	0.00146
	155-81	167-02	1	0	0	-0.00733
	155-81	167-03	1	0	0	-0.03205
	155-81	167-04	0.91765	0.05372	0.02863	0.02777
	155-81	167-05	1	0	0	-0.03814
	155-81	167-06	1	0	0	-0.02308
	155-81	167-07	1	0	0	-0.00914
	155-81	167-08	1	0	0	-0.05381
	155-82	155-01	0.47001	0.52999	0	0.10279
	155-82	155-02	0.27101	0.64473	0.08426	0.17066
	155-82	155-03	0.50594	0.49406	0	0.1119
	155-82	155-25	0.26565	0.68494	0.04941	0.19625
	155-82	155-26	0.90617	0.029	0.06483	-0.02422
	155-82	155-27	0.5027	0.4973	0	0.11371
	155-82	155-28	0.13823	0.55027	0.31149	0.29875
	155-82	155-29	0.47403	0.49998	0.02599	-0.05299
	155-82	155-30	0.14744	0.65117	0.20139	0.26988
	155-82	155-31	0.42065	0.57557	0.00377	0.03793
	155-82	155-32	0.79203	0.19551	0.01246	0.06311
	155-82	155-33	0.52716	0.44669	0.02616	0.13463
	155-82	155-34	0.68591	0.31409	0	0.07606
	155-82	155-35	0.70936	0.28273	0.00791	0.0859
	155-82	155-36	0.27247	0.71538	0.01215	0.19328
	155-82	155-37	0.58603	0.41397	0	0.10824
	155-82	155-38	0.50431	0.47562	0.02007	-0.11315
	155-82	155-39	0.47417	0.52583	0	0.12962
	155-82	155-40	0.39233	0.60767	0	0.15347
	155-82	155-41	0.46006	0.53994	0	0.14066
	155-82	155-42	0.52363	0.47637	0	0.11735
	155-82	155-43	0.17892	0.51592	0.30516	0.28713
	155-82	155-44	0.34918	0.56333	0.08749	0.19275
	155-82	155-45	0.26238	0.55947	0.17815	0.2303
	155-82	155-46	0.16384	0.53515	0.30101	0.28975
	155-82	155-83	0.55692	0.44308	0	0.07583
	155-82	155-84	0.24158	0.52914	0.22928	0.25347
	155-82	155-85	0.15487	0.40148	0.44365	0.32334
	155-82	163-01	1	0	0	-0.02241
	155-82	163-02	1	0	0	-0.01747
	155-82	163-03	1	0	0	-0.02762
	155-82	163-04	1	0	0	-0.04728
	155-82	163-05	1	0	0	-0.02876
	155-82	163-06	1	0	0	-0.02815
	155-82	164-01	0.94672	0	0.05328	0.01681
	155-82	164-02	1	0	0	-0.00233
	155-82	164-03	0.96589	0.03411	0	0.01864
	155-82	164-04	1	0	0	-0.00469
	155-82	164-05	0.99388	0	0.00612	-0.02129
	155-82	164-06	0.98207	0.01777	0.00015	0.01772
	155-82	164-07	1	0	0	-0.01823
	155-82	166-01	0.82114	0.17886	0	0.02403
	155-82	166-02	0.84626	0.15374	0	0.0323
	155-82	166-03	0.94168	0	0.05832	0.01223
	155-82	166-04	0.83338	0.16662	0	0.02144
	155-82	166-05	0.69995	0.30005	0	0.05092
	155-82	166-06	0.90229	0.09771	0	0.0248
	155-82	166-07	0.92398	0.07602	0	0.02155
	155-82	167-01	0.96548	0.03452	0	0.01753
	155-82	167-02	0.98887	0.01031	0.00082	0.00206
	155-82	167-03	0.95448	0	0.04552	-0.01021
	155-82	167-04	0.80971	0.19029	0	0.0449
	155-82	167-05	0.9603	0	0.0397	-0.02432
	155-82	167-06	0.96888	0	0.03112	-0.0071
	155-82	167-07	0.89086	0.10914	0	0.02632
	155-82	167-08	1	0	0	-0.03534
	155-83	155-01	0.5698	0.4302	0	0.0561
	155-83	155-02	0.75645	0.24355	0	0.00988
	155-83	155-03	0.32537	0.63482	0.0398	0.16324
	155-83	155-25	0.48131	0.51869	0	0.10937
	155-83	155-26	0.59207	0.37957	0.02835	0.0548
	155-83	155-27	0.42973	0.38516	0.18511	0.17416
	155-83	155-28	0.90597	0.09403	0	-0.01702
	155-83	155-29	1	0	0	-0.41875
	155-83	155-30	0.90689	0.09311	0	-0.02557
	155-83	155-31	0.88175	0	0.11825	-0.10267
	155-83	155-32	0.55727	0.44273	0	0.06376
	155-83	155-33	0.4514	0.37235	0.17625	0.16633
	155-83	155-34	0.5171	0.4829	0	0.10047
	155-83	155-35	0.49527	0.08384	0.42089	0.21876
	155-83	155-36	0.52035	0.3939	0.08575	0.12454
	155-83	155-37	0.32644	0.67356	0	0.1134
	155-83	155-38	1	0	0	-0.51235
	155-83	155-39	0.11841	0.82667	0.05492	0.22133
	155-83	155-40	0.59314	0.24893	0.15793	0.12423
	155-83	155-41	0.56928	0.43072	0	0.0499
	155-83	155-42	0.61278	0.12541	0.26181	0.14638
	155-83	155-43	0.33699	0.66301	0	0.11879
	155-83	155-44	0.76981	0.23019	0	0.0212
	155-83	155-45	0.69382	0.29812	0.00805	0.05891
	155-83	155-46	0.53114	0.46886	0	0.08175
	155-83	155-84	0.66913	0.33087	0	0.0539
	155-83	155-85	0.59867	0.36064	0.04069	0.09242
	155-83	163-01	1	0	0	-0.09167
	155-83	163-02	1	0	0	-0.08001
	155-83	163-03	1	0	0	-0.09199
	155-83	163-04	1	0	0	-0.04159
	155-83	163-05	1	0	0	-0.05269
	155-83	163-06	1	0	0	-0.07538
	155-83	164-01	1	0	0	-0.07139
	155-83	164-02	1	0	0	-0.09019
	155-83	164-03	1	0	0	-0.04102
	155-83	164-04	1	0	0	-0.07723
	155-83	164-05	1	0	0	-0.06304
	155-83	164-06	1	0	0	-0.04522
	155-83	164-07	1	0	0	-0.08901
	155-83	166-01	1	0	0	-0.04025
	155-83	166-02	1	0	0	-0.10351
	155-83	166-03	1	0	0	-0.09906
	155-83	166-04	1	0	0	-0.03568
	155-83	166-05	1	0	0	-0.04711
	155-83	166-06	1	0	0	-0.04292
	155-83	166-07	1	0	0	-0.04705
	155-83	167-01	1	0	0	-0.05525
	155-83	167-02	1	0	0	-0.07528
	155-83	167-03	1	0	0	-0.09929
	155-83	167-04	1	0	0	-0.05405
	155-83	167-05	1	0	0	-0.0918
	155-83	167-06	1	0	0	-0.08237
	155-83	167-07	1	0	0	-0.08586
	155-83	167-08	1	0	0	-0.12501
	155-84	155-01	0.48673	0.51327	0	0.12034
	155-84	155-02	0.91542	0.04146	0.04313	-0.01986
	155-84	155-03	0.43282	0.56718	0	0.14806
	155-84	155-25	0.16905	0.83095	0	0.19133
	155-84	155-26	0.45529	0.54471	0	0.07735
	155-84	155-27	0.24932	0.75068	0	0.17795
	155-84	155-28	0.11234	0.6821	0.20555	0.28131
	155-84	155-29	0.60058	0.35635	0.04308	-0.0947
	155-84	155-30	0.22466	0.33171	0.44363	0.31176
	155-84	155-31	1	0	0	-0.1514
	155-84	155-32	0.84644	0.15356	0	0.04376
	155-84	155-33	0.59495	0.38557	0.01948	0.12037
	155-84	155-34	0.41645	0.58355	0	0.12811
	155-84	155-35	0.69021	0.30979	0	0.08569
	155-84	155-36	0.42161	0.57839	0	0.1504
	155-84	155-37	0.67766	0.32234	0	0.08374
	155-84	155-38	0.55791	0.3459	0.0962	-0.10413
	155-84	155-39	0.42657	0.57343	0	0.1356
	155-84	155-40	0.165	0.835	0	0.20295
	155-84	155-41	0.59654	0.39419	0.00927	0.11722
	155-84	155-42	0.38521	0.61479	0	0.14434
	155-84	155-43	0.52137	0.22173	0.2569	0.19517
	155-84	155-44	0.05378	0.55893	0.38728	0.33919
	155-84	155-45	0.21853	0.44647	0.335	0.28034
	155-84	155-46	0.19906	0.67162	0.12931	0.24174
	155-84	155-85	0.15237	0.62939	0.21824	0.26811
	155-84	163-01	0.93225	0.06775	0	-0.01509
	155-84	163-02	1	0	0	-0.00326
	155-84	163-03	1	0	0	-0.01539
	155-84	163-04	1	0	0	-0.04483
	155-84	163-05	0.9678	0.00065	0.03155	-0.0117
	155-84	163-06	1	0	0	-0.01597
	155-84	164-01	0.95824	0	0.04176	0.01605
	155-84	164-02	0.94856	0	0.05144	0.00776
	155-84	164-03	0.9835	0	0.0165	0.02003
	155-84	164-04	1	0	0	-0.01553
	155-84	164-05	1	0	0	-0.03358
	155-84	164-06	0.92099	0.07901	0	0.0248
	155-84	164-07	0.99901	0	0.00099	-0.02164
	155-84	166-01	0.97134	0.02866	0	-0.00835
	155-84	166-02	0.77676	0.22324	0	0.04828
	155-84	166-03	1	0	0	-0.01977
	155-84	166-04	0.87246	0.12754	0	0.01355
	155-84	166-05	0.66476	0.33524	0	0.06196
	155-84	166-06	0.90944	0.09056	0	0.0118
	155-84	166-07	0.86231	0.13769	0	0.0267
	155-84	167-01	0.82983	0.17017	0	0.01252
	155-84	167-02	0.95421	0.04579	0	-0.0025
	155-84	167-03	0.91197	0.08803	0	-0.00715
	155-84	167-04	0.82242	0.17758	0	0.04229
	155-84	167-05	0.97309	0	0.02691	-0.02469
	155-84	167-06	0.95882	0.02611	0.01507	0.00048
	155-84	167-07	0.85518	0.14482	0	0.02958
	155-84	167-08	1	0	0	-0.04321
	155-85	155-01	0.59502	0.40498	0	0.06434
	155-85	155-02	0.83059	0	0.16941	0.03866
	155-85	155-03	0.60445	0.39555	0	0.08149
	155-85	155-25	0.15732	0.77778	0.0649	0.2275
	155-85	155-26	0.81477	0.13053	0.05471	-0.0008
	155-85	155-27	0.41801	0.58199	0	0.12983
	155-85	155-28	0.5384	0.18181	0.27979	0.18774
	155-85	155-29	0.81667	0.05467	0.12866	-0.14404
	155-85	155-30	0.2504	0.61383	0.13577	0.22334
	155-85	155-31	0.69487	0.27475	0.03039	-0.04307
	155-85	155-32	1	0	0	-0.00561
	155-85	155-33	0.82981	0.14796	0.02224	0.05154
	155-85	155-34	0.66625	0.30313	0.03061	0.09407
	155-85	155-35	0.91843	0.08157	0	0.00995
	155-85	155-36	0.32231	0.65735	0.02034	0.17686
	155-85	155-37	0.61216	0.32418	0.06366	0.11564
	155-85	155-38	0.76092	0.14699	0.09209	-0.18887
	155-85	155-39	0.34198	0.65509	0.00294	0.16769
	155-85	155-40	0.31925	0.68075	0	0.15525
	155-85	155-41	0.3038	0.6962	0	0.16701
	155-85	155-42	0.49454	0.50546	0	0.08435
	155-85	155-43	0.30205	0.44207	0.25587	0.24019
	155-85	155-44	0.0805	0.79591	0.1236	0.26244
	155-85	155-45	0.25149	0.32331	0.4252	0.29459
	155-85	155-46	0.2522	0.47014	0.27766	0.25808
	155-85	163-01	1	0	0	-0.01765
	155-85	163-02	1	0	0	-0.0266
	155-85	163-03	1	0	0	-0.04584
	155-85	163-04	1	0	0	-0.0343
	155-85	163-05	1	0	0	-0.01786
	155-85	163-06	1	0	0	-0.01236
	155-85	164-01	1	0	0	-0.01361
	155-85	164-02	1	0	0	-0.02333
	155-85	164-03	1	0	0	-0.00839
	155-85	164-04	1	0	0	-0.01053
	155-85	164-05	1	0	0	-0.02521
	155-85	164-06	1	0	0	0.00074
	155-85	164-07	1	0	0	-0.03222
	155-85	166-01	0.88871	0.11129	0	0.02228
	155-85	166-02	0.8315	0.1685	0	0.02171
	155-85	166-03	1	0	0	-0.00885
	155-85	166-04	0.85967	0.12938	0.01096	0.03107
	155-85	166-05	0.81452	0.18548	0	0.0202
	155-85	166-06	0.99836	0.00164	0	0.00278
	155-85	166-07	0.94433	0.04391	0.01176	0.02058
	155-85	167-01	0.94067	0.05933	0	0.00316
	155-85	167-02	0.99026	0	0.00974	0.00161
	155-85	167-03	0.93367	0.01302	0.05331	0.006
	155-85	167-04	0.83172	0.14751	0.02077	0.05034
	155-85	167-05	0.92415	0.04488	0.03097	-0.00695
	155-85	167-06	0.95904	0	0.04096	-0.00393
	155-85	167-07	0.84547	0.15453	0	0.02959
	155-85	167-08	0.9369	0	0.0631	-0.0164
	163-01	163-02	0.45777	0.47859	0.06363	0.14938
	163-01	163-03	0.62448	0.37552	0	0.08946
	163-01	163-04	1	0	0	-0.04654
	163-01	163-05	0.70621	0.29379	0	0.04138
	163-01	163-06	0.6135	0.3494	0.0371	0.10195
	163-01	164-01	1	0	0	-0.03214
	163-01	164-02	1	0	0	-0.02432
	163-01	164-03	1	0	0	-0.05209
	163-01	164-04	1	0	0	-0.03193
	163-01	164-05	1	0	0	-0.06728
	163-01	164-06	1	0	0	-0.02974
	163-01	164-07	1	0	0	-0.03962
	163-01	166-01	1	0	0	-0.01075
	163-01	166-02	0.71204	0.28796	0	0.03041
	163-01	166-03	1	0	0	-0.03695
	163-01	166-04	1	0	0	0.00043
	163-01	166-05	0.79513	0.20487	0	0.00825
	163-01	166-06	1	0	0	-0.03285
	163-01	166-07	0.98337	0.01663	0	-0.01054
	163-01	167-01	1	0	0	-0.02541
	163-01	167-02	1	0	0	-0.04253
	163-01	167-03	1	0	0	-0.05874
	163-01	167-04	1	0	0	-0.00252
	163-01	167-05	1	0	0	-0.07629
	163-01	167-06	1	0	0	-0.07808
	163-01	167-07	1	0	0	-0.02259
	163-01	167-08	1	0	0	-0.09568
	163-02	163-03	0.66117	0.33883	0	0.08518
	163-02	163-04	1	0	0	-0.05966
	163-02	163-05	1	0	0	-0.05539
	163-02	163-06	0.53035	0.2729	0.19675	0.16312
	163-02	164-01	1	0	0	-0.00929
	163-02	164-02	1	0	0	-0.01938
	163-02	164-03	1	0	0	-0.01459
	163-02	164-04	1	0	0	-0.01368
	163-02	164-05	1	0	0	-0.06393
	163-02	164-06	1	0	0	-0.0049
	163-02	164-07	1	0	0	-0.0219
	163-02	166-01	1	0	0	-0.01526
	163-02	166-02	0.88211	0.11789	0	0.02672
	163-02	166-03	1	0	0	-0.02355
	163-02	166-04	1	0	0	0.00077
	163-02	166-05	0.87089	0.12911	0	0.0172
	163-02	166-06	1	0	0	0.00765
	163-02	166-07	0.86586	0.13414	0	0.03577
	163-02	167-01	1	0	0	-0.00163
	163-02	167-02	1	0	0	-0.01071
	163-02	167-03	1	0	0	-0.04874
	163-02	167-04	0.88363	0.11637	0	0.02959
	163-02	167-05	1	0	0	-0.04489
	163-02	167-06	1	0	0	-0.03751
	163-02	167-07	0.92442	0.07558	0	0.01168
	163-02	167-08	1	0	0	-0.06987
	163-03	163-04	1	0	0	-0.09716
	163-03	163-05	1	0	0	-0.07708
	163-03	163-06	0.28168	0.71832	0	0.17536
	163-03	164-01	0.86925	0.13075	0	-0.0049
	163-03	164-02	0.92964	0.07036	0	-0.02244
	163-03	164-03	1	0	0	-0.01562
	163-03	164-04	1	0	0	-0.03741
	163-03	164-05	1	0	0	-0.08053
	163-03	164-06	1	0	0	-0.00076
	163-03	164-07	1	0	0	-0.05752
	163-03	166-01	1	0	0	-0.05565
	163-03	166-02	1	0	0	-0.00074
	163-03	166-03	1	0	0	-0.08395
	163-03	166-04	1	0	0	-0.03129
	163-03	166-05	1	0	0	-0.01243
	163-03	166-06	1	0	0	0.00128
	163-03	166-07	1	0	0	-0.00324
	163-03	167-01	1	0	0	-0.01361
	163-03	167-02	1	0	0	-0.06685
	163-03	167-03	1	0	0	-0.08603
	163-03	167-04	1	0	0	-0.00236
	163-03	167-05	1	0	0	-0.09456
	163-03	167-06	1	0	0	-0.05334
	163-03	167-07	1	0	0	-0.04883
	163-03	167-08	1	0	0	-0.11288
	163-04	163-05	1	0	0	-0.07276
	163-04	163-06	1	0	0	-0.06835
	163-04	164-01	1	0	0	-0.10061
	163-04	164-02	1	0	0	-0.08496
	163-04	164-03	1	0	0	-0.08047
	163-04	164-04	1	0	0	-0.083
	163-04	164-05	1	0	0	-0.08646
	163-04	164-06	1	0	0	-0.08266
	163-04	164-07	1	0	0	-0.08703
	163-04	166-01	1	0	0	-0.05439
	163-04	166-02	1	0	0	-0.05789
	163-04	166-03	1	0	0	-0.05786
	163-04	166-04	1	0	0	-0.0347
	163-04	166-05	1	0	0	-0.04689
	163-04	166-06	1	0	0	-0.06056
	163-04	166-07	1	0	0	-0.05987
	163-04	167-01	1	0	0	-0.09056
	163-04	167-02	1	0	0	-0.10905
	163-04	167-03	1	0	0	-0.08366
	163-04	167-04	1	0	0	-0.07288
	163-04	167-05	1	0	0	-0.07012
	163-04	167-06	1	0	0	-0.10083
	163-04	167-07	1	0	0	-0.10924
	163-04	167-08	1	0	0	-0.08786
	163-05	163-06	1	0	0	-0.04915
	163-05	164-01	1	0	0	-0.04442
	163-05	164-02	1	0	0	-0.02827
	163-05	164-03	1	0	0	-0.05617
	163-05	164-04	0.95824	0	0.04176	-0.01524
	163-05	164-05	1	0	0	-0.03031
	163-05	164-06	1	0	0	-0.02891
	163-05	164-07	0.93291	0	0.06709	-0.01112
	163-05	166-01	0.94445	0	0.05555	-0.01548
	163-05	166-02	0.88634	0.11366	0	-0.02757
	163-05	166-03	1	0	0	-0.0283
	163-05	166-04	1	0	0	-0.0339
	163-05	166-05	0.85873	0.14127	0	-0.00911
	163-05	166-06	1	0	0	-0.02287
	163-05	166-07	1	0	0	-0.0388
	163-05	167-01	1	0	0	-0.05483
	163-05	167-02	1	0	0	-0.03833
	163-05	167-03	0.9554	0	0.0446	-0.00724
	163-05	167-04	0.96936	0	0.03064	-0.01798
	163-05	167-05	1	0	0	-0.03117
	163-05	167-06	1	0	0	-0.02681
	163-05	167-07	0.89651	0.10349	0	-0.00953
	163-05	167-08	1	0	0	-0.03671
	163-06	164-01	1	0	0	-0.04736
	163-06	164-02	1	0	0	-0.02864
	163-06	164-03	1	0	0	-0.05447
	163-06	164-04	1	0	0	-0.04419
	163-06	164-05	1	0	0	-0.08739
	163-06	164-06	1	0	0	-0.04918
	163-06	164-07	1	0	0	-0.0613
	163-06	166-01	1	0	0	-0.05421
	163-06	166-02	0.80337	0.19663	0	0.00891
	163-06	166-03	1	0	0	-0.06073
	163-06	166-04	1	0	0	-0.02408
	163-06	166-05	0.82913	0.17087	0	-0.00239
	163-06	166-06	1	0	0	-0.03388
	163-06	166-07	1	0	0	-0.04792
	163-06	167-01	1	0	0	-0.0202
	163-06	167-02	1	0	0	-0.03531
	163-06	167-03	1	0	0	-0.07329
	163-06	167-04	0.95888	0.03977	0.00135	0.00569
	163-06	167-05	1	0	0	-0.09451
	163-06	167-06	1	0	0	-0.07882
	163-06	167-07	1	0	0	-0.02772
	163-06	167-08	1	0	0	-0.10336
	164-01	164-02	0.12854	0.44498	0.42648	0.32011
	164-01	164-03	0.04562	0.62164	0.33274	0.3233
	164-01	164-04	0.34886	0.25429	0.39684	0.26021
	164-01	164-05	0.40324	0.36163	0.23512	0.19611
	164-01	164-06	0.20745	0.39254	0.40001	0.29975
	164-01	164-07	0.31667	0.36152	0.32181	0.24045
	164-01	166-01	0.87257	0.12743	0	0.0274
	164-01	166-02	0.97053	0.01633	0.01314	0.01544
	164-01	166-03	1	0	0	-0.02012
	164-01	166-04	1	0	0	-0.01466
	164-01	166-05	1	0	0	-0.00798
	164-01	166-06	1	0	0	0.0039
	164-01	166-07	1	0	0	-0.01408
	164-01	167-01	0.93203	0.06797	0	-0.00865
	164-01	167-02	1	0	0	-0.02649
	164-01	167-03	0.92451	0.06265	0.01284	-0.00258
	164-01	167-04	1	0	0	-0.00191
	164-01	167-05	0.95225	0	0.04775	-0.01483
	164-01	167-06	0.92886	0.06427	0.00687	0.0059
	164-01	167-07	1	0	0	-0.00907
	164-01	167-08	1	0	0	-0.03631
	164-02	164-03	0.30124	0.47018	0.22858	0.22524
	164-02	164-04	0.46283	0.30773	0.22944	0.18427
	164-02	164-05	0.57136	0.28783	0.14081	0.1279
	164-02	164-06	0.45685	0.15744	0.38571	0.22563
	164-02	164-07	0.22113	0.27939	0.49948	0.31168
	164-02	166-01	0.96155	0.00236	0.03609	0.00701
	164-02	166-02	0.90917	0.09083	0	0.00047
	164-02	166-03	1	0	0	-0.01899
	164-02	166-04	1	0	0	-0.02525
	164-02	166-05	0.92914	0.07086	0	-0.00341
	164-02	166-06	1	0	0	-0.00902
	164-02	166-07	1	0	0	-0.02614
	164-02	167-01	0.93133	0.06867	0	-0.00895
	164-02	167-02	1	0	0	-0.02431
	164-02	167-03	0.93482	0.01659	0.04859	0.00448
	164-02	167-04	0.98919	0	0.01081	-0.0088
	164-02	167-05	1	0	0	-0.03158
	164-02	167-06	0.8805	0.1195	0	0.01011
	164-02	167-07	0.96686	0.03314	0	-0.00995
	164-02	167-08	0.92702	0	0.07298	-0.01469
	164-03	164-04	0.52199	0.21067	0.26733	0.18412
	164-03	164-05	0.42893	0	0.57107	0.27796
	164-03	164-06	0.12887	0.52803	0.3431	0.31149
	164-03	164-07	0.60712	0.27401	0.11887	0.11185
	164-03	166-01	0.96916	0	0.03084	0.00366
	164-03	166-02	1	0	0	0.01226
	164-03	166-03	1	0	0	-0.04438
	164-03	166-04	1	0	0	-0.03618
	164-03	166-05	1	0	0	0.01493
	164-03	166-06	0.93777	0.06223	0	0.00672
	164-03	166-07	1	0	0	-0.00386
	164-03	167-01	1	0	0	-0.00756
	164-03	167-02	1	0	0	-0.02789
	164-03	167-03	0.94818	0.05182	0	-0.02333
	164-03	167-04	1	0	0	-0.01972
	164-03	167-05	1	0	0	-0.05446
	164-03	167-06	1	0	0	-0.01943
	164-03	167-07	1	0	0	-0.02162
	164-03	167-08	1	0	0	-0.05978
	164-04	164-05	0.3096	0.31557	0.37484	0.2569
	164-04	164-06	0.13845	0.78537	0.07618	0.23246
	164-04	164-07	0.10856	0.39864	0.4928	0.33943
	164-04	166-01	0.947	0.053	0	0.00979
	164-04	166-02	0.8578	0.1422	0	0.02832
	164-04	166-03	1	0	0	-0.02826
	164-04	166-04	1	0	0	-0.02006
	164-04	166-05	1	0	0	-0.01657
	164-04	166-06	0.98472	0.01528	0	-0.00764
	164-04	166-07	1	0	0	-0.00608
	164-04	167-01	0.93857	0.06143	0	-0.00956
	164-04	167-02	1	0	0	-0.02434
	164-04	167-03	1	0	0	-0.02971
	164-04	167-04	1	0	0	-0.00025
	164-04	167-05	1	0	0	-0.03791
	164-04	167-06	0.96104	0.03896	0	-0.01281
	164-04	167-07	1	0	0	-0.01782
	164-04	167-08	1	0	0	-0.05124
	164-05	164-06	0.15637	0.70674	0.13689	0.23471
	164-05	164-07	0.40018	0.39245	0.20737	0.18892
	164-05	166-01	0.97041	0	0.02959	-0.01026
	164-05	166-02	0.97344	0.02262	0.00394	-0.01191
	164-05	166-03	1	0	0	-0.04204
	164-05	166-04	1	0	0	-0.03476
	164-05	166-05	0.97261	0.02739	0	-0.0286
	164-05	166-06	1	0	0	-0.03406
	164-05	166-07	1	0	0	-0.04387
	164-05	167-01	1	0	0	-0.03327
	164-05	167-02	1	0	0	-0.04171
	164-05	167-03	1	0	0	-0.02491
	164-05	167-04	1	0	0	-0.0383
	164-05	167-05	1	0	0	-0.05729
	164-05	167-06	1	0	0	-0.02074
	164-05	167-07	1	0	0	-0.03518
	164-05	167-08	1	0	0	-0.05025
	164-06	164-07	0.52816	0.31045	0.16139	0.14352
	164-06	166-01	1	0	0	0.00683
	164-06	166-02	1	0	0	0.01614
	164-06	166-03	1	0	0	-0.04158
	164-06	166-04	1	0	0	-0.02569
	164-06	166-05	1	0	0	0.00315
	164-06	166-06	1	0	0	-0.01152
	164-06	166-07	1	0	0	0.00888
	164-06	167-01	0.9935	0.00322	0.00328	0.01533
	164-06	167-02	0.89505	0.10495	0	-0.0015
	164-06	167-03	0.88884	0.11116	0	-0.01138
	164-06	167-04	0.93582	0.06418	0	0.00983
	164-06	167-05	1	0	0	-0.03879
	164-06	167-06	0.96356	0.03644	0	-0.01548
	164-06	167-07	0.87071	0.12929	0	0.00688
	164-06	167-08	0.91034	0.08966	0	-0.02705
	164-07	166-01	0.8704	0.12226	0.00734	0.01428
	164-07	166-02	0.91736	0.08264	0	-0.00512
	164-07	166-03	1	0	0	-0.0181
	164-07	166-04	1	0	0	-0.02216
	164-07	166-05	1	0	0	-0.02108
	164-07	166-06	1	0	0	-0.01811
	164-07	166-07	1	0	0	-0.01882
	164-07	167-01	0.98545	0.01455	0	-0.02775
	164-07	167-02	1	0	0	-0.04103
	164-07	167-03	0.96643	0.0166	0.01697	-0.01229
	164-07	167-04	0.97191	0	0.02809	-0.01692
	164-07	167-05	0.97203	0.00248	0.02549	-0.02165
	164-07	167-06	0.90582	0.09418	0	-0.0045
	164-07	167-07	1	0	0	-0.0256
	164-07	167-08	1	0	0	-0.03023
	166-01	166-02	0.44321	0.55679	0	0.11586
	166-01	166-03	0.29978	0.67371	0.02651	0.17382
	166-01	166-04	0.27665	0.69108	0.03227	0.1843
	166-01	166-05	0.46957	0.53043	0	0.11197
	166-01	166-06	0.47424	0.508	0.01777	0.13384
	166-01	166-07	0.95684	0	0.04316	0.00651
	166-01	167-01	1	0	0	-0.01987
	166-01	167-02	1	0	0	-0.00918
	166-01	167-03	0.942	0.05672	0.00128	-0.00992
	166-01	167-04	0.8522	0.1478	0	0.00631
	166-01	167-05	0.93882	0.03067	0.03051	-0.01111
	166-01	167-06	0.90014	0.09986	0	-0.00132
	166-01	167-07	1	0	0	-0.00843
	166-01	167-08	1	0	0	-0.03665
	166-02	166-03	0.51215	0.43347	0.05438	0.12671
	166-02	166-04	0.60229	0.39771	0	0.08022
	166-02	166-05	0.20938	0.4153	0.37532	0.30344
	166-02	166-06	1	0	0	-0.0054
	166-02	166-07	0.90124	0.09876	0	0.02724
	166-02	167-01	0.97576	0.00837	0.01587	0.02279
	166-02	167-02	1	0	0	-0.01732
	166-02	167-03	0.9859	0.0141	0	-0.03007
	166-02	167-04	0.80813	0.19187	0	0.03051
	166-02	167-05	1	0	0	-0.04733
	166-02	167-06	0.8832	0.1168	0	-0.01377
	166-02	167-07	0.96173	0.03827	0	-0.00368
	166-02	167-08	1	0	0	-0.06779
	166-03	166-04	0.2326	0.7674	0	0.1837
	166-03	166-05	0.43613	0.55516	0.00872	0.13442
	166-03	166-06	0.99627	0.00373	0	-0.01714
	166-03	166-07	0.92989	0	0.07011	0.01499
	166-03	167-01	1	0	0	-0.05435
	166-03	167-02	1	0	0	-0.02347
	166-03	167-03	1	0	0	-0.01263
	166-03	167-04	0.97308	0	0.02692	-0.00107
	166-03	167-05	1	0	0	-0.0154
	166-03	167-06	1	0	0	-0.00637
	166-03	167-07	1	0	0	-0.00469
	166-03	167-08	1	0	0	-0.05233
	166-04	166-05	0.4565	0.5435	0	0.11154
	166-04	166-06	0.92064	0.07936	0	0.00659
	166-04	166-07	0.85713	0.14287	0	0.02684
	166-04	167-01	1	0	0	-0.03259
	166-04	167-02	0.95312	0.04688	0	-0.00488
	166-04	167-03	0.97181	0.01901	0.00919	-0.01594
	166-04	167-04	0.88611	0.11389	0	0.01644
	166-04	167-05	0.97395	0	0.02605	-0.02699
	166-04	167-06	0.90648	0.09352	0	0.00043
	166-04	167-07	0.89483	0.10517	0	0.00524
	166-04	167-08	0.96517	0.03483	0	-0.03631
	166-05	166-06	0.91619	0.08381	0	0.02913
	166-05	166-07	0.79886	0.20114	0	0.03824
	166-05	167-01	1	0	0	-0.00375
	166-05	167-02	1	0	0	-0.01777
	166-05	167-03	0.97788	0.02212	0	-0.02864
	166-05	167-04	0.75238	0.24762	0	0.03341
	166-05	167-05	1	0	0	-0.04729
	166-05	167-06	0.93019	0.06981	0	-0.01918
	166-05	167-07	0.9697	0.0303	0	0.00599
	166-05	167-08	1	0	0	-0.07233
	166-06	166-07	0.47404	0.51411	0.01185	0.14828
	166-06	167-01	1	0	0	0.00082
	166-06	167-02	1	0	0	-0.00216
	166-06	167-03	0.95303	0.01578	0.03119	-0.00521
	166-06	167-04	0.82743	0.17257	0	0.03316
	166-06	167-05	0.94567	0	0.05433	-0.01476
	166-06	167-06	0.98116	0	0.01884	-0.00936
	166-06	167-07	1	0	0	-0.00625
	166-06	167-08	1	0	0	-0.03837
	166-07	167-01	1	0	0	0.00237
	166-07	167-02	0.90491	0.09509	0	-0.00573
	166-07	167-03	1	0	0	-0.02597
	166-07	167-04	0.8047	0.1953	0	0.02875
	166-07	167-05	1	0	0	-0.03249
	166-07	167-06	0.94016	0.05984	0	-0.01111
	166-07	167-07	0.93018	0.06982	0	0.00835
	166-07	167-08	1	0	0	-0.0583
	167-01	167-02	0.37303	0.58742	0.03956	0.16581
	167-01	167-03	0.62639	0.31967	0.05394	0.08657
	167-01	167-04	0.28138	0.71862	0	0.16922
	167-01	167-05	0.76258	0.23742	0	0.02346
	167-01	167-06	0.71855	0.22571	0.05574	0.07258
	167-01	167-07	0.26015	0.72472	0.01513	0.19396
	167-01	167-08	0.61426	0.30036	0.08538	0.08524
	167-02	167-03	0.32048	0.49232	0.18721	0.20198
	167-02	167-04	0.35643	0.18766	0.45591	0.27435
	167-02	167-05	0.33796	0.60095	0.06109	0.15783
	167-02	167-06	0.49268	0.14738	0.35994	0.20892
	167-02	167-07	0.09714	0.45738	0.44548	0.33678
	167-02	167-08	0.30726	0.44846	0.24428	0.21166
	167-03	167-04	0.31093	0.68907	0	0.15138
	167-03	167-05	0.03667	0.38653	0.5768	0.37667
	167-03	167-06	0.30159	0.40506	0.29335	0.23497
	167-03	167-07	0.25325	0.28847	0.45828	0.29111
	167-03	167-08	0.04601	0.26994	0.68405	0.40174
	167-04	167-05	0.11902	0.88014	0.00084	0.20027
	167-04	167-06	0.5765	0.23129	0.1922	0.14425
	167-04	167-07	0.24571	0.50533	0.24896	0.25487
	167-04	167-08	0.41513	0.58487	0	0.10818
	167-05	167-06	0.2182	0.5969	0.1849	0.22292
	167-05	167-07	0.32113	0.36773	0.31113	0.22943
	167-05	167-08	0.13611	0.33045	0.53344	0.33641
	167-06	167-07	0.31134	0.50845	0.18021	0.20928
	167-06	167-08	0.25904	0.4649	0.27606	0.23327
	167-07	167-08	0.22174	0.308	0.47026	0.29627

### Sheet: Table S9
	Table S9. Sample metadata.
	Bioproject	Study	Biosample	Accession	Sample name	Species	Host	Tissue	DNA amplification	Exome capture	Collection location
	PRJNA1022441	SRP463861	SAMN37607308	SRR26221102	M1	Brugia malayi	Meriones unguiculatus	Adult male whole worm	-	-	USA
	PRJNA1022441	SRP463861	SAMN37607303	SRR26221108	M2	Brugia malayi	Meriones unguiculatus	Adult male whole worm	-	-	USA
	PRJNA1022441	SRP463861	SAMN37607298	SRR26221113	M3	Brugia malayi	Meriones unguiculatus	Adult male whole worm	-	-	USA
	PRJNA1022441	SRP463861	SAMN37607293	SRR26220965	M4	Brugia malayi	Meriones unguiculatus	Adult male whole worm	-	-	USA
	PRJNA1022441	SRP463861	SAMN37607304	SRR26221107	M1_WGA	Brugia malayi	Meriones unguiculatus	Adult male whole worm	WGA	-	USA
	PRJNA1022441	SRP463861	SAMN37607299	SRR26221112	M2_WGA	Brugia malayi	Meriones unguiculatus	Adult male whole worm	WGA	-	USA
	PRJNA1022441	SRP463861	SAMN37607294	SRR26220964	M3_WGA	Brugia malayi	Meriones unguiculatus	Adult male whole worm	WGA	-	USA
	PRJNA1022441	SRP463861	SAMN37607289	SRR26220969	M4_WGA	Brugia malayi	Meriones unguiculatus	Adult male whole worm	WGA	-	USA
	PRJNA1022441	SRP463861	SAMN37607307	SRR26221104	M1_SWGA1	Brugia malayi	Meriones unguiculatus	Adult male whole worm	SWGA	-	USA
	PRJNA1022441	SRP463861	SAMN37607302	SRR26221109	M2_SWGA1	Brugia malayi	Meriones unguiculatus	Adult male whole worm	SWGA	-	USA
	PRJNA1022441	SRP463861	SAMN37607297	SRR26221116	M3_SWGA1	Brugia malayi	Meriones unguiculatus	Adult male whole worm	SWGA	-	USA
	PRJNA1022441	SRP463861	SAMN37607292	SRR26220966	M4_SWGA1	Brugia malayi	Meriones unguiculatus	Adult male whole worm	SWGA	-	USA
	PRJNA1022441	SRP463861	SAMN37607306	SRR26221105	M1_SWGA2	Brugia malayi	Meriones unguiculatus	Adult male whole worm	SWGA	-	USA
	PRJNA1022441	SRP463861	SAMN37607301	SRR26221110	M2_SWGA2	Brugia malayi	Meriones unguiculatus	Adult male whole worm	SWGA	-	USA
	PRJNA1022441	SRP463861	SAMN37607296	SRR26221118	M3_SWGA2	Brugia malayi	Meriones unguiculatus	Adult male whole worm	SWGA	-	USA
	PRJNA1022441	SRP463861	SAMN37607291	SRR26220967	M4_SWGA2	Brugia malayi	Meriones unguiculatus	Adult male whole worm	SWGA	-	USA
	PRJNA1022441	SRP463861	SAMN37607305	SRR26221106	M1_SWGA3	Brugia malayi	Meriones unguiculatus	Adult male whole worm	SWGA	-	USA
	PRJNA1022441	SRP463861	SAMN37607300	SRR26221111	M2_SWGA3	Brugia malayi	Meriones unguiculatus	Adult male whole worm	SWGA	-	USA
	PRJNA1022441	SRP463861	SAMN37607295	SRR26220963	M3_SWGA3	Brugia malayi	Meriones unguiculatus	Adult male whole worm	SWGA	-	USA
	PRJNA1022441	SRP463861	SAMN37607290	SRR26220968	M4_SWGA3	Brugia malayi	Meriones unguiculatus	Adult male whole worm	SWGA	-	USA
	PRJNA1022441	SRP463861	SAMN37607391	SRR26220951	F1	Brugia malayi	Meriones unguiculatus	Adult female somatic tail tissue	WGA	-	USA
	PRJNA1022441	SRP463861	SAMN37607351	SRR26220808	F2	Brugia malayi	Meriones unguiculatus	Adult female somatic tail tissue	WGA	-	USA
	PRJNA1022441	SRP463861	SAMN37607313	SRR26221097	F3	Brugia malayi	Meriones unguiculatus	Adult female somatic tail tissue	WGA	-	USA
	PRJNA1022441	SRP463861	SAMN37607312	SRR26221098	F4	Brugia malayi	Meriones unguiculatus	Adult female somatic tail tissue	WGA	-	USA
	PRJNA1022441	SRP463861	SAMN37607311	SRR26221099	F5	Brugia malayi	Meriones unguiculatus	Adult female somatic tail tissue	WGA	-	USA
	PRJNA1022441	SRP463861	SAMN37607310	SRR26221100	F6	Brugia malayi	Meriones unguiculatus	Adult female somatic tail tissue	WGA	-	USA
	PRJNA1022441	SRP463861	SAMN37607309	SRR26221101	F7	Brugia malayi	Meriones unguiculatus	Adult female somatic tail tissue	WGA	-	USA
	PRJNA1022441	SRP463861	SAMN37607390	SRR26220952	F1-01	Brugia malayi	Meriones unguiculatus	Microfilaria	WGA	-	USA
	PRJNA1022441	SRP463861	SAMN37607389	SRR26220953	F1-02	Brugia malayi	Meriones unguiculatus	Microfilaria	WGA	-	USA
	PRJNA1022441	SRP463861	SAMN37607388	SRR26220954	F1-03	Brugia malayi	Meriones unguiculatus	Microfilaria	WGA	-	USA
	PRJNA1022441	SRP463861	SAMN37607387	SRR26220956	F1-04	Brugia malayi	Meriones unguiculatus	Microfilaria	WGA	-	USA
	PRJNA1022441	SRP463861	SAMN37607386	SRR26220957	F1-05	Brugia malayi	Meriones unguiculatus	Microfilaria	WGA	-	USA
	PRJNA1022441	SRP463861	SAMN37607385	SRR26220958	F1-06	Brugia malayi	Meriones unguiculatus	Microfilaria	WGA	-	USA
	PRJNA1022441	SRP463861	SAMN37607384	SRR26220959	F1-07	Brugia malayi	Meriones unguiculatus	Microfilaria	WGA	-	USA
	PRJNA1022441	SRP463861	SAMN37607383	SRR26220960	F1-08	Brugia malayi	Meriones unguiculatus	Microfilaria	WGA	-	USA
	PRJNA1022441	SRP463861	SAMN37607382	SRR26220961	F1-09	Brugia malayi	Meriones unguiculatus	Microfilaria	WGA	-	USA
	PRJNA1022441	SRP463861	SAMN37607381	SRR26220962	F1-10	Brugia malayi	Meriones unguiculatus	Microfilaria	WGA	-	USA
	PRJNA1022441	SRP463861	SAMN37607380	SRR26221179	F1-11	Brugia malayi	Meriones unguiculatus	Microfilaria	WGA	-	USA
	PRJNA1022441	SRP463861	SAMN37607379	SRR26221180	F1-12	Brugia malayi	Meriones unguiculatus	Microfilaria	WGA	-	USA
	PRJNA1022441	SRP463861	SAMN37607378	SRR26221181	F1-13	Brugia malayi	Meriones unguiculatus	Microfilaria	WGA	-	USA
	PRJNA1022441	SRP463861	SAMN37607377	SRR26221183	F1-14	Brugia malayi	Meriones unguiculatus	Microfilaria	WGA	-	USA
	PRJNA1022441	SRP463861	SAMN37607376	SRR26221184	F1-15	Brugia malayi	Meriones unguiculatus	Microfilaria	WGA	-	USA
	PRJNA1022441	SRP463861	SAMN37607375	SRR26221185	F1-16	Brugia malayi	Meriones unguiculatus	Microfilaria	WGA	-	USA
	PRJNA1022441	SRP463861	SAMN37607374	SRR26221186	F1-17	Brugia malayi	Meriones unguiculatus	Microfilaria	WGA	-	USA
	PRJNA1022441	SRP463861	SAMN37607373	SRR26221187	F1-18	Brugia malayi	Meriones unguiculatus	Microfilaria	WGA	-	USA
	PRJNA1022441	SRP463861	SAMN37607372	SRR26221188	F1-19	Brugia malayi	Meriones unguiculatus	Microfilaria	WGA	-	USA
	PRJNA1022441	SRP463861	SAMN37607371	SRR26221189	F1-20	Brugia malayi	Meriones unguiculatus	Microfilaria	WGA	-	USA
	PRJNA1022441	SRP463861	SAMN37607370	SRR26221190	F1-21	Brugia malayi	Meriones unguiculatus	Microfilaria	WGA	-	USA
	PRJNA1022441	SRP463861	SAMN37607369	SRR26221191	F1-22	Brugia malayi	Meriones unguiculatus	Microfilaria	WGA	-	USA
	PRJNA1022441	SRP463861	SAMN37607368	SRR26221192	F1-23	Brugia malayi	Meriones unguiculatus	Microfilaria	WGA	-	USA
	PRJNA1022441	SRP463861	SAMN37607367	SRR26221194	F1-24	Brugia malayi	Meriones unguiculatus	Microfilaria	WGA	-	USA
	PRJNA1022441	SRP463861	SAMN37607366	SRR26221195	F1-25	Brugia malayi	Meriones unguiculatus	Microfilaria	WGA	-	USA
	PRJNA1022441	SRP463861	SAMN37607365	SRR26221196	F1-26	Brugia malayi	Meriones unguiculatus	Microfilaria	WGA	-	USA
	PRJNA1022441	SRP463861	SAMN37607364	SRR26221197	F1-27	Brugia malayi	Meriones unguiculatus	Microfilaria	WGA	-	USA
	PRJNA1022441	SRP463861	SAMN37607363	SRR26221198	F1-28	Brugia malayi	Meriones unguiculatus	Microfilaria	WGA	-	USA
	PRJNA1022441	SRP463861	SAMN37607362	SRR26221199	F1-29	Brugia malayi	Meriones unguiculatus	Microfilaria	WGA	-	USA
	PRJNA1022441	SRP463861	SAMN37607361	SRR26221200	F1-30	Brugia malayi	Meriones unguiculatus	Microfilaria	WGA	-	USA
	PRJNA1022441	SRP463861	SAMN37607360	SRR26221201	F1-31	Brugia malayi	Meriones unguiculatus	Microfilaria	WGA	-	USA
	PRJNA1022441	SRP463861	SAMN37607359	SRR26221202	F1-32	Brugia malayi	Meriones unguiculatus	Microfilaria	WGA	-	USA
	PRJNA1022441	SRP463861	SAMN37607358	SRR26221203	F1-33	Brugia malayi	Meriones unguiculatus	Microfilaria	WGA	-	USA
	PRJNA1022441	SRP463861	SAMN37607357	SRR26221205	F1-34	Brugia malayi	Meriones unguiculatus	Microfilaria	WGA	-	USA
	PRJNA1022441	SRP463861	SAMN37607356	SRR26221206	F1-35	Brugia malayi	Meriones unguiculatus	Microfilaria	WGA	-	USA
	PRJNA1022441	SRP463861	SAMN37607355	SRR26221207	F1-36	Brugia malayi	Meriones unguiculatus	Microfilaria	WGA	-	USA
	PRJNA1022441	SRP463861	SAMN37607354	SRR26221208	F1-37	Brugia malayi	Meriones unguiculatus	Microfilaria	WGA	-	USA
	PRJNA1022441	SRP463861	SAMN37607353	SRR26221209	F1-38	Brugia malayi	Meriones unguiculatus	Microfilaria	WGA	-	USA
	PRJNA1022441	SRP463861	SAMN37607352	SRR26221210	F1-39	Brugia malayi	Meriones unguiculatus	Microfilaria	WGA	-	USA
	PRJNA1022441	SRP463861	SAMN37607350	SRR26220810	F2-01	Brugia malayi	Meriones unguiculatus	Microfilaria	WGA	-	USA
	PRJNA1022441	SRP463861	SAMN37607349	SRR26220811	F2-02	Brugia malayi	Meriones unguiculatus	Microfilaria	WGA	-	USA
	PRJNA1022441	SRP463861	SAMN37607348	SRR26220812	F2-03	Brugia malayi	Meriones unguiculatus	Microfilaria	WGA	-	USA
	PRJNA1022441	SRP463861	SAMN37607347	SRR26220814	F2-04	Brugia malayi	Meriones unguiculatus	Microfilaria	WGA	-	USA
	PRJNA1022441	SRP463861	SAMN37607346	SRR26220815	F2-05	Brugia malayi	Meriones unguiculatus	Microfilaria	WGA	-	USA
	PRJNA1022441	SRP463861	SAMN37607345	SRR26220816	F2-06	Brugia malayi	Meriones unguiculatus	Microfilaria	WGA	-	USA
	PRJNA1022441	SRP463861	SAMN37607344	SRR26220817	F2-07	Brugia malayi	Meriones unguiculatus	Microfilaria	WGA	-	USA
	PRJNA1022441	SRP463861	SAMN37607343	SRR26220818	F2-08	Brugia malayi	Meriones unguiculatus	Microfilaria	WGA	-	USA
	PRJNA1022441	SRP463861	SAMN37607342	SRR26220819	F2-09	Brugia malayi	Meriones unguiculatus	Microfilaria	WGA	-	USA
	PRJNA1022441	SRP463861	SAMN37607341	SRR26220820	F2-10	Brugia malayi	Meriones unguiculatus	Microfilaria	WGA	-	USA
	PRJNA1022441	SRP463861	SAMN37607340	SRR26220821	F2-11	Brugia malayi	Meriones unguiculatus	Microfilaria	WGA	-	USA
	PRJNA1022441	SRP463861	SAMN37607339	SRR26220822	F2-12	Brugia malayi	Meriones unguiculatus	Microfilaria	WGA	-	USA
	PRJNA1022441	SRP463861	SAMN37607338	SRR26220823	F2-13	Brugia malayi	Meriones unguiculatus	Microfilaria	WGA	-	USA
	PRJNA1022441	SRP463861	SAMN37607337	SRR26220825	F2-14	Brugia malayi	Meriones unguiculatus	Microfilaria	WGA	-	USA
	PRJNA1022441	SRP463861	SAMN37607336	SRR26220826	F2-15	Brugia malayi	Meriones unguiculatus	Microfilaria	WGA	-	USA
	PRJNA1022441	SRP463861	SAMN37607335	SRR26220827	F2-16	Brugia malayi	Meriones unguiculatus	Microfilaria	WGA	-	USA
	PRJNA1022441	SRP463861	SAMN37607334	SRR26220828	F2-17	Brugia malayi	Meriones unguiculatus	Microfilaria	WGA	-	USA
	PRJNA1022441	SRP463861	SAMN37607333	SRR26220829	F2-18	Brugia malayi	Meriones unguiculatus	Microfilaria	WGA	-	USA
	PRJNA1022441	SRP463861	SAMN37607332	SRR26220830	F2-19	Brugia malayi	Meriones unguiculatus	Microfilaria	WGA	-	USA
	PRJNA1022441	SRP463861	SAMN37607331	SRR26220831	F2-20	Brugia malayi	Meriones unguiculatus	Microfilaria	WGA	-	USA
	PRJNA1022441	SRP463861	SAMN37607330	SRR26220832	F2-21	Brugia malayi	Meriones unguiculatus	Microfilaria	WGA	-	USA
	PRJNA1022441	SRP463861	SAMN37607329	SRR26220833	F2-22	Brugia malayi	Meriones unguiculatus	Microfilaria	WGA	-	USA
	PRJNA1022441	SRP463861	SAMN37607328	SRR26220834	F2-23	Brugia malayi	Meriones unguiculatus	Microfilaria	WGA	-	USA
	PRJNA1022441	SRP463861	SAMN37607327	SRR26220836	F2-24	Brugia malayi	Meriones unguiculatus	Microfilaria	WGA	-	USA
	PRJNA1022441	SRP463861	SAMN37607326	SRR26220837	F2-25	Brugia malayi	Meriones unguiculatus	Microfilaria	WGA	-	USA
	PRJNA1022441	SRP463861	SAMN37607325	SRR26220838	F2-26	Brugia malayi	Meriones unguiculatus	Microfilaria	WGA	-	USA
	PRJNA1022441	SRP463861	SAMN37607324	SRR26220839	F2-27	Brugia malayi	Meriones unguiculatus	Microfilaria	WGA	-	USA
	PRJNA1022441	SRP463861	SAMN37607323	SRR26220840	F2-28	Brugia malayi	Meriones unguiculatus	Microfilaria	WGA	-	USA
	PRJNA1022441	SRP463861	SAMN37607322	SRR26221086	F2-29	Brugia malayi	Meriones unguiculatus	Microfilaria	WGA	-	USA
	PRJNA1022441	SRP463861	SAMN37607321	SRR26221088	F2-30	Brugia malayi	Meriones unguiculatus	Microfilaria	WGA	-	USA
	PRJNA1022441	SRP463861	SAMN37607320	SRR26221089	F2-31	Brugia malayi	Meriones unguiculatus	Microfilaria	WGA	-	USA
	PRJNA1022441	SRP463861	SAMN37607319	SRR26221090	F2-32	Brugia malayi	Meriones unguiculatus	Microfilaria	WGA	-	USA
	PRJNA1022441	SRP463861	SAMN37607318	SRR26221091	F2-33	Brugia malayi	Meriones unguiculatus	Microfilaria	WGA	-	USA
	PRJNA1022441	SRP463861	SAMN37607317	SRR26221093	F2-34	Brugia malayi	Meriones unguiculatus	Microfilaria	WGA	-	USA
	PRJNA1022441	SRP463861	SAMN37607316	SRR26221094	F2-35	Brugia malayi	Meriones unguiculatus	Microfilaria	WGA	-	USA
	PRJNA1022441	SRP463861	SAMN37607315	SRR26221095	F2-36	Brugia malayi	Meriones unguiculatus	Microfilaria	WGA	-	USA
	PRJNA1022441	SRP463861	SAMN37607314	SRR26221096	F2-37	Brugia malayi	Meriones unguiculatus	Microfilaria	WGA	-	USA
	PRJNA1022441	SRP463861	SAMN37607240	SRR26220850	108-01	Wuchereria bancrofti	Human	Microfilaria	WGA	-	Côte d’Ivoire
	PRJNA1022441	SRP463861	SAMN37607239	SRR26220851	108-02	Wuchereria bancrofti	Human	Microfilaria	WGA	-	Côte d’Ivoire
	PRJNA1022441	SRP463861	SAMN37607238	SRR26220852	108-03	Wuchereria bancrofti	Human	Microfilaria	WGA	-	Côte d’Ivoire
	PRJNA1022441	SRP463861	SAMN37607237	SRR26220854	108-04	Wuchereria bancrofti	Human	Microfilaria	WGA	-	Côte d’Ivoire
	PRJNA1022441	SRP463861	SAMN37607236	SRR26220855	108-05	Wuchereria bancrofti	Human	Microfilaria	WGA	-	Côte d’Ivoire
	PRJNA1022441	SRP463861	SAMN37607235	SRR26220856	108-06	Wuchereria bancrofti	Human	Microfilaria	WGA	-	Côte d’Ivoire
	PRJNA1022441	SRP463861	SAMN37607234	SRR26220857	108-07	Wuchereria bancrofti	Human	Microfilaria	WGA	-	Côte d’Ivoire
	PRJNA1022441	SRP463861	SAMN37607233	SRR26220858	108-08	Wuchereria bancrofti	Human	Microfilaria	WGA	-	Côte d’Ivoire
	PRJNA1022441	SRP463861	SAMN37607232	SRR26220859	108-09	Wuchereria bancrofti	Human	Microfilaria	WGA	-	Côte d’Ivoire
	PRJNA1022441	SRP463861	SAMN37607231	SRR26220860	108-10	Wuchereria bancrofti	Human	Microfilaria	WGA	-	Côte d’Ivoire
	PRJNA1022441	SRP463861	SAMN37607230	SRR26220861	110-01	Wuchereria bancrofti	Human	Microfilaria	WGA	-	Côte d’Ivoire
	PRJNA1022441	SRP463861	SAMN37607229	SRR26220862	110-02	Wuchereria bancrofti	Human	Microfilaria	WGA	-	Côte d’Ivoire
	PRJNA1022441	SRP463861	SAMN37607228	SRR26220863	110-03	Wuchereria bancrofti	Human	Microfilaria	WGA	-	Côte d’Ivoire
	PRJNA1022441	SRP463861	SAMN37607227	SRR26220865	110-04	Wuchereria bancrofti	Human	Microfilaria	WGA	-	Côte d’Ivoire
	PRJNA1022441	SRP463861	SAMN37607226	SRR26220866	110-05	Wuchereria bancrofti	Human	Microfilaria	WGA	-	Côte d’Ivoire
	PRJNA1022441	SRP463861	SAMN37607225	SRR26220867	111-01	Wuchereria bancrofti	Human	Microfilaria	WGA	-	Côte d’Ivoire
	PRJNA1022441	SRP463861	SAMN37607224	SRR26220868	111-02	Wuchereria bancrofti	Human	Microfilaria	WGA	-	Côte d’Ivoire
	PRJNA1022441	SRP463861	SAMN37607223	SRR26220869	111-03	Wuchereria bancrofti	Human	Microfilaria	WGA	-	Côte d’Ivoire
	PRJNA1022441	SRP463861	SAMN37607222	SRR26220870	111-04	Wuchereria bancrofti	Human	Microfilaria	WGA	-	Côte d’Ivoire
	PRJNA1022441	SRP463861	SAMN37607221	SRR26221117	111-05	Wuchereria bancrofti	Human	Microfilaria	WGA	-	Côte d’Ivoire
	PRJNA1022441	SRP463861	SAMN37607220	SRR26221119	111-06	Wuchereria bancrofti	Human	Microfilaria	WGA	-	Côte d’Ivoire
	PRJNA1022441	SRP463861	SAMN37607219	SRR26221120	111-07	Wuchereria bancrofti	Human	Microfilaria	WGA	-	Côte d’Ivoire
	PRJNA1022441	SRP463861	SAMN37607218	SRR26221121	111-08	Wuchereria bancrofti	Human	Microfilaria	WGA	-	Côte d’Ivoire
	PRJNA1022441	SRP463861	SAMN37607217	SRR26221123	111-09	Wuchereria bancrofti	Human	Microfilaria	WGA	-	Côte d’Ivoire
	PRJNA1022441	SRP463861	SAMN37607216	SRR26221124	111-10	Wuchereria bancrofti	Human	Microfilaria	WGA	-	Côte d’Ivoire
	PRJNA1022441	SRP463861	SAMN37607215	SRR26221125	111-11	Wuchereria bancrofti	Human	Microfilaria	WGA	-	Côte d’Ivoire
	PRJNA1022441	SRP463861	SAMN37607214	SRR26221126	111-12	Wuchereria bancrofti	Human	Microfilaria	WGA	-	Côte d’Ivoire
	PRJNA1022441	SRP463861	SAMN37607213	SRR26221127	111-13	Wuchereria bancrofti	Human	Microfilaria	WGA	-	Côte d’Ivoire
	PRJNA1022441	SRP463861	SAMN37607212	SRR26221128	111-14	Wuchereria bancrofti	Human	Microfilaria	WGA	-	Côte d’Ivoire
	PRJNA1022441	SRP463861	SAMN37607211	SRR26221129	111-15	Wuchereria bancrofti	Human	Microfilaria	WGA	-	Côte d’Ivoire
	PRJNA1022441	SRP463861	SAMN37607210	SRR26221130	111-16	Wuchereria bancrofti	Human	Microfilaria	WGA	-	Côte d’Ivoire
	PRJNA1022441	SRP463861	SAMN37607209	SRR26221131	111-17	Wuchereria bancrofti	Human	Microfilaria	WGA	-	Côte d’Ivoire
	PRJNA1022441	SRP463861	SAMN37607208	SRR26221132	111-18	Wuchereria bancrofti	Human	Microfilaria	WGA	-	Côte d’Ivoire
	PRJNA1022441	SRP463861	SAMN37607207	SRR26221134	111-19	Wuchereria bancrofti	Human	Microfilaria	WGA	-	Côte d’Ivoire
	PRJNA1022441	SRP463861	SAMN37607206	SRR26221135	111-20	Wuchereria bancrofti	Human	Microfilaria	WGA	-	Côte d’Ivoire
	PRJNA1022441	SRP463861	SAMN37607205	SRR26221136	111-21	Wuchereria bancrofti	Human	Microfilaria	WGA	-	Côte d’Ivoire
	PRJNA1022441	SRP463861	SAMN37607204	SRR26221137	111-22	Wuchereria bancrofti	Human	Microfilaria	WGA	-	Côte d’Ivoire
	PRJNA1022441	SRP463861	SAMN37607203	SRR26221138	111-23	Wuchereria bancrofti	Human	Microfilaria	WGA	-	Côte d’Ivoire
	PRJNA1022441	SRP463861	SAMN37607202	SRR26221139	111-24	Wuchereria bancrofti	Human	Microfilaria	WGA	-	Côte d’Ivoire
	PRJNA1022441	SRP463861	SAMN37607201	SRR26221140	111-25	Wuchereria bancrofti	Human	Microfilaria	WGA	-	Côte d’Ivoire
	PRJNA1022441	SRP463861	SAMN37607200	SRR26221141	111-26	Wuchereria bancrofti	Human	Microfilaria	WGA	-	Côte d’Ivoire
	PRJNA1022441	SRP463861	SAMN37607199	SRR26221142	111-27	Wuchereria bancrofti	Human	Microfilaria	WGA	-	Côte d’Ivoire
	PRJNA1022441	SRP463861	SAMN37607198	SRR26221143	111-28	Wuchereria bancrofti	Human	Microfilaria	WGA	-	Côte d’Ivoire
	PRJNA1022441	SRP463861	SAMN37607197	SRR26221146	111-29	Wuchereria bancrofti	Human	Microfilaria	WGA	-	Côte d’Ivoire
	PRJNA1022441	SRP463861	SAMN37607196	SRR26221147	111-30	Wuchereria bancrofti	Human	Microfilaria	WGA	-	Côte d’Ivoire
	PRJNA1022441	SRP463861	SAMN37607195	SRR26221148	111-31	Wuchereria bancrofti	Human	Microfilaria	WGA	-	Côte d’Ivoire
	PRJNA1022441	SRP463861	SAMN37607194	SRR26220988	111-32	Wuchereria bancrofti	Human	Microfilaria	WGA	-	Côte d’Ivoire
	PRJNA1022441	SRP463861	SAMN37607193	SRR26220990	111-33	Wuchereria bancrofti	Human	Microfilaria	WGA	-	Côte d’Ivoire
	PRJNA1022441	SRP463861	SAMN37607192	SRR26220991	111-34	Wuchereria bancrofti	Human	Microfilaria	WGA	-	Côte d’Ivoire
	PRJNA1022441	SRP463861	SAMN37607191	SRR26220992	111-35	Wuchereria bancrofti	Human	Microfilaria	WGA	-	Côte d’Ivoire
	PRJNA1022441	SRP463861	SAMN37607190	SRR26220993	111-36	Wuchereria bancrofti	Human	Microfilaria	WGA	-	Côte d’Ivoire
	PRJNA1022441	SRP463861	SAMN37607189	SRR26220994	111-37	Wuchereria bancrofti	Human	Microfilaria	WGA	-	Côte d’Ivoire
	PRJNA1022441	SRP463861	SAMN37607188	SRR26220995	111-38	Wuchereria bancrofti	Human	Microfilaria	WGA	-	Côte d’Ivoire
	PRJNA1022441	SRP463861	SAMN37607187	SRR26220997	111-39	Wuchereria bancrofti	Human	Microfilaria	WGA	-	Côte d’Ivoire
	PRJNA1022441	SRP463861	SAMN37607186	SRR26220998	111-40	Wuchereria bancrofti	Human	Microfilaria	WGA	-	Côte d’Ivoire
	PRJNA1022441	SRP463861	SAMN37607185	SRR26220999	111-41	Wuchereria bancrofti	Human	Microfilaria	WGA	-	Côte d’Ivoire
	PRJNA1022441	SRP463861	SAMN37607184	SRR26221000	111-42	Wuchereria bancrofti	Human	Microfilaria	WGA	-	Côte d’Ivoire
	PRJNA1022441	SRP463861	SAMN37607183	SRR26221001	111-43	Wuchereria bancrofti	Human	Microfilaria	WGA	-	Côte d’Ivoire
	PRJNA1022441	SRP463861	SAMN37607182	SRR26221002	111-44	Wuchereria bancrofti	Human	Microfilaria	WGA	-	Côte d’Ivoire
	PRJNA1022441	SRP463861	SAMN37607181	SRR26221003	111-45	Wuchereria bancrofti	Human	Microfilaria	WGA	-	Côte d’Ivoire
	PRJNA1022441	SRP463861	SAMN37607180	SRR26221004	111-46	Wuchereria bancrofti	Human	Microfilaria	WGA	-	Côte d’Ivoire
	PRJNA1022441	SRP463861	SAMN37607179	SRR26221005	111-47	Wuchereria bancrofti	Human	Microfilaria	WGA	-	Côte d’Ivoire
	PRJNA1022441	SRP463861	SAMN37607178	SRR26221006	111-48	Wuchereria bancrofti	Human	Microfilaria	WGA	-	Côte d’Ivoire
	PRJNA1022441	SRP463861	SAMN37607177	SRR26221008	111-49	Wuchereria bancrofti	Human	Microfilaria	WGA	-	Côte d’Ivoire
	PRJNA1022441	SRP463861	SAMN37607176	SRR26221009	111-51	Wuchereria bancrofti	Human	Microfilaria	WGA	-	Côte d’Ivoire
	PRJNA1022441	SRP463861	SAMN37607175	SRR26221010	111-52	Wuchereria bancrofti	Human	Microfilaria	WGA	-	Côte d’Ivoire
	PRJNA1022441	SRP463861	SAMN37607174	SRR26221011	111-53	Wuchereria bancrofti	Human	Microfilaria	WGA	-	Côte d’Ivoire
	PRJNA1022441	SRP463861	SAMN37607173	SRR26221012	111-54	Wuchereria bancrofti	Human	Microfilaria	WGA	-	Côte d’Ivoire
	PRJNA1022441	SRP463861	SAMN37607172	SRR26221013	111-55	Wuchereria bancrofti	Human	Microfilaria	WGA	-	Côte d’Ivoire
	PRJNA1022441	SRP463861	SAMN37607171	SRR26221014	111-56	Wuchereria bancrofti	Human	Microfilaria	WGA	-	Côte d’Ivoire
	PRJNA1022441	SRP463861	SAMN37607170	SRR26221015	111-57	Wuchereria bancrofti	Human	Microfilaria	WGA	-	Côte d’Ivoire
	PRJNA1022441	SRP463861	SAMN37607169	SRR26221016	112-01	Wuchereria bancrofti	Human	Microfilaria	WGA	-	Côte d’Ivoire
	PRJNA1022441	SRP463861	SAMN37607168	SRR26221017	112-02	Wuchereria bancrofti	Human	Microfilaria	WGA	-	Côte d’Ivoire
	PRJNA1022441	SRP463861	SAMN37607167	SRR26221019	112-03	Wuchereria bancrofti	Human	Microfilaria	WGA	-	Côte d’Ivoire
	PRJNA1022441	SRP463861	SAMN37607166	SRR26221020	112-04	Wuchereria bancrofti	Human	Microfilaria	WGA	-	Côte d’Ivoire
	PRJNA1022441	SRP463861	SAMN37607165	SRR26221236	112-05	Wuchereria bancrofti	Human	Microfilaria	WGA	-	Côte d’Ivoire
	PRJNA1022441	SRP463861	SAMN37607164	SRR26221237	112-06	Wuchereria bancrofti	Human	Microfilaria	WGA	-	Côte d’Ivoire
	PRJNA1022441	SRP463861	SAMN37607163	SRR26221238	112-07	Wuchereria bancrofti	Human	Microfilaria	WGA	-	Côte d’Ivoire
	PRJNA1022441	SRP463861	SAMN37607162	SRR26221239	112-08	Wuchereria bancrofti	Human	Microfilaria	WGA	-	Côte d’Ivoire
	PRJNA1022441	SRP463861	SAMN37607161	SRR26220746	113-01	Wuchereria bancrofti	Human	Microfilaria	WGA	-	Côte d’Ivoire
	PRJNA1022441	SRP463861	SAMN37607160	SRR26220747	113-02	Wuchereria bancrofti	Human	Microfilaria	WGA	-	Côte d’Ivoire
	PRJNA1022441	SRP463861	SAMN37607159	SRR26220748	113-03	Wuchereria bancrofti	Human	Microfilaria	WGA	-	Côte d’Ivoire
	PRJNA1022441	SRP463861	SAMN37607158	SRR26220749	113-04	Wuchereria bancrofti	Human	Microfilaria	WGA	-	Côte d’Ivoire
	PRJNA1022441	SRP463861	SAMN37607157	SRR26220751	113-05	Wuchereria bancrofti	Human	Microfilaria	WGA	-	Côte d’Ivoire
	PRJNA1022441	SRP463861	SAMN37607156	SRR26220752	113-06	Wuchereria bancrofti	Human	Microfilaria	WGA	-	Côte d’Ivoire
	PRJNA1022441	SRP463861	SAMN37607155	SRR26220753	113-07	Wuchereria bancrofti	Human	Microfilaria	WGA	-	Côte d’Ivoire
	PRJNA1022441	SRP463861	SAMN37607154	SRR26220754	125-01	Wuchereria bancrofti	Human	Microfilaria	WGA	-	Côte d’Ivoire
	PRJNA1022441	SRP463861	SAMN37607153	SRR26220755	125-02	Wuchereria bancrofti	Human	Microfilaria	WGA	-	Côte d’Ivoire
	PRJNA1022441	SRP463861	SAMN37607152	SRR26220756	125-03	Wuchereria bancrofti	Human	Microfilaria	WGA	-	Côte d’Ivoire
	PRJNA1022441	SRP463861	SAMN37607151	SRR26220757	125-04	Wuchereria bancrofti	Human	Microfilaria	WGA	-	Côte d’Ivoire
	PRJNA1022441	SRP463861	SAMN37607150	SRR26220758	125-05	Wuchereria bancrofti	Human	Microfilaria	WGA	-	Côte d’Ivoire
	PRJNA1022441	SRP463861	SAMN37607149	SRR26220759	125-06	Wuchereria bancrofti	Human	Microfilaria	WGA	-	Côte d’Ivoire
	PRJNA1022441	SRP463861	SAMN37607148	SRR26220760	125-07	Wuchereria bancrofti	Human	Microfilaria	WGA	-	Côte d’Ivoire
	PRJNA1022441	SRP463861	SAMN37607147	SRR26220762	127-01	Wuchereria bancrofti	Human	Microfilaria	WGA	-	Côte d’Ivoire
	PRJNA1022441	SRP463861	SAMN37607146	SRR26220763	127-02	Wuchereria bancrofti	Human	Microfilaria	WGA	-	Côte d’Ivoire
	PRJNA1022441	SRP463861	SAMN37607145	SRR26220764	127-03	Wuchereria bancrofti	Human	Microfilaria	WGA	-	Côte d’Ivoire
	PRJNA1022441	SRP463861	SAMN37607144	SRR26220765	127-04	Wuchereria bancrofti	Human	Microfilaria	WGA	-	Côte d’Ivoire
	PRJNA1022441	SRP463861	SAMN37607143	SRR26220766	128-01	Wuchereria bancrofti	Human	Microfilaria	WGA	-	Côte d’Ivoire
	PRJNA1022441	SRP463861	SAMN37607142	SRR26220767	128-02	Wuchereria bancrofti	Human	Microfilaria	WGA	-	Côte d’Ivoire
	PRJNA1022441	SRP463861	SAMN37607141	SRR26220768	128-03	Wuchereria bancrofti	Human	Microfilaria	WGA	-	Côte d’Ivoire
	PRJNA1022441	SRP463861	SAMN37607140	SRR26220769	128-04	Wuchereria bancrofti	Human	Microfilaria	WGA	-	Côte d’Ivoire
	PRJNA1022441	SRP463861	SAMN37607139	SRR26220770	128-05	Wuchereria bancrofti	Human	Microfilaria	WGA	-	Côte d’Ivoire
	PRJNA1022441	SRP463861	SAMN37607138	SRR26220771	128-06	Wuchereria bancrofti	Human	Microfilaria	WGA	-	Côte d’Ivoire
	PRJNA1022441	SRP463861	SAMN37607137	SRR26220773	128-07	Wuchereria bancrofti	Human	Microfilaria	WGA	-	Côte d’Ivoire
	PRJNA1022441	SRP463861	SAMN37607136	SRR26220871	128-08	Wuchereria bancrofti	Human	Microfilaria	WGA	-	Côte d’Ivoire
	PRJNA1022441	SRP463861	SAMN37607135	SRR26220872	128-09	Wuchereria bancrofti	Human	Microfilaria	WGA	-	Côte d’Ivoire
	PRJNA1022441	SRP463861	SAMN37607134	SRR26220873	128-10	Wuchereria bancrofti	Human	Microfilaria	WGA	-	Côte d’Ivoire
	PRJNA1022441	SRP463861	SAMN37607133	SRR26220874	128-11	Wuchereria bancrofti	Human	Microfilaria	WGA	-	Côte d’Ivoire
	PRJNA1022441	SRP463861	SAMN37607132	SRR26220875	137-01	Wuchereria bancrofti	Human	Microfilaria	WGA	-	Côte d’Ivoire
	PRJNA1022441	SRP463861	SAMN37607131	SRR26220876	137-02	Wuchereria bancrofti	Human	Microfilaria	WGA	-	Côte d’Ivoire
	PRJNA1022441	SRP463861	SAMN37607130	SRR26220877	137-03	Wuchereria bancrofti	Human	Microfilaria	WGA	-	Côte d’Ivoire
	PRJNA1022441	SRP463861	SAMN37607129	SRR26220878	146-01	Wuchereria bancrofti	Human	Microfilaria	WGA	-	Côte d’Ivoire
	PRJNA1022441	SRP463861	SAMN37607128	SRR26220879	146-02	Wuchereria bancrofti	Human	Microfilaria	WGA	-	Côte d’Ivoire
	PRJNA1022441	SRP463861	SAMN37607127	SRR26220881	146-03	Wuchereria bancrofti	Human	Microfilaria	WGA	-	Côte d’Ivoire
	PRJNA1022441	SRP463861	SAMN37607126	SRR26220882	146-04	Wuchereria bancrofti	Human	Microfilaria	WGA	-	Côte d’Ivoire
	PRJNA1022441	SRP463861	SAMN37607125	SRR26220883	146-05	Wuchereria bancrofti	Human	Microfilaria	WGA	-	Côte d’Ivoire
	PRJNA1022441	SRP463861	SAMN37607124	SRR26220884	146-06	Wuchereria bancrofti	Human	Microfilaria	WGA	-	Côte d’Ivoire
	PRJNA1022441	SRP463861	SAMN37607123	SRR26220885	147-01	Wuchereria bancrofti	Human	Microfilaria	WGA	-	Côte d’Ivoire
	PRJNA1022441	SRP463861	SAMN37607122	SRR26220886	147-02	Wuchereria bancrofti	Human	Microfilaria	WGA	-	Côte d’Ivoire
	PRJNA1022441	SRP463861	SAMN37607121	SRR26220887	147-03	Wuchereria bancrofti	Human	Microfilaria	WGA	-	Côte d’Ivoire
	PRJNA1022441	SRP463861	SAMN37607120	SRR26220888	147-04	Wuchereria bancrofti	Human	Microfilaria	WGA	-	Côte d’Ivoire
	PRJNA1022441	SRP463861	SAMN37607119	SRR26220889	147-05	Wuchereria bancrofti	Human	Microfilaria	WGA	-	Côte d’Ivoire
	PRJNA1022441	SRP463861	SAMN37607118	SRR26220890	147-06	Wuchereria bancrofti	Human	Microfilaria	WGA	-	Côte d’Ivoire
	PRJNA1022441	SRP463861	SAMN37607117	SRR26220892	147-07	Wuchereria bancrofti	Human	Microfilaria	WGA	-	Côte d’Ivoire
	PRJNA1022441	SRP463861	SAMN37607116	SRR26220893	149-01	Wuchereria bancrofti	Human	Microfilaria	WGA	-	Côte d’Ivoire
	PRJNA1022441	SRP463861	SAMN37607115	SRR26220894	149-02	Wuchereria bancrofti	Human	Microfilaria	WGA	-	Côte d’Ivoire
	PRJNA1022441	SRP463861	SAMN37607114	SRR26220895	149-03	Wuchereria bancrofti	Human	Microfilaria	WGA	-	Côte d’Ivoire
	PRJNA1022441	SRP463861	SAMN37607113	SRR26220896	149-04	Wuchereria bancrofti	Human	Microfilaria	WGA	-	Côte d’Ivoire
	PRJNA1022441	SRP463861	SAMN37607112	SRR26220897	149-05	Wuchereria bancrofti	Human	Microfilaria	WGA	-	Côte d’Ivoire
	PRJNA1022441	SRP463861	SAMN37607111	SRR26220898	149-06	Wuchereria bancrofti	Human	Microfilaria	WGA	-	Côte d’Ivoire
	PRJNA1022441	SRP463861	SAMN37607110	SRR26220899	149-07	Wuchereria bancrofti	Human	Microfilaria	WGA	-	Côte d’Ivoire
	PRJNA1022441	SRP463861	SAMN37607109	SRR26220900	149-08	Wuchereria bancrofti	Human	Microfilaria	WGA	-	Côte d’Ivoire
	PRJNA1022441	SRP463861	SAMN37607108	SRR26220901	149-09	Wuchereria bancrofti	Human	Microfilaria	WGA	-	Côte d’Ivoire
	PRJNA1022441	SRP463861	SAMN37607107	SRR26221150	149-10	Wuchereria bancrofti	Human	Microfilaria	WGA	-	Côte d’Ivoire
	PRJNA1022441	SRP463861	SAMN37607106	SRR26221151	149-11	Wuchereria bancrofti	Human	Microfilaria	WGA	-	Côte d’Ivoire
	PRJNA1022441	SRP463861	SAMN37607105	SRR26221152	149-12	Wuchereria bancrofti	Human	Microfilaria	WGA	-	Côte d’Ivoire
	PRJNA1022441	SRP463861	SAMN37607104	SRR26221153	149-13	Wuchereria bancrofti	Human	Microfilaria	WGA	-	Côte d’Ivoire
	PRJNA1022441	SRP463861	SAMN37607103	SRR26221154	149-14	Wuchereria bancrofti	Human	Microfilaria	WGA	-	Côte d’Ivoire
	PRJNA1022441	SRP463861	SAMN37607102	SRR26221155	149-15	Wuchereria bancrofti	Human	Microfilaria	WGA	-	Côte d’Ivoire
	PRJNA1022441	SRP463861	SAMN37607101	SRR26221156	149-16	Wuchereria bancrofti	Human	Microfilaria	WGA	-	Côte d’Ivoire
	PRJNA1022441	SRP463861	SAMN37607100	SRR26221157	149-17	Wuchereria bancrofti	Human	Microfilaria	WGA	-	Côte d’Ivoire
	PRJNA1022441	SRP463861	SAMN37607099	SRR26221158	149-18	Wuchereria bancrofti	Human	Microfilaria	WGA	-	Côte d’Ivoire
	PRJNA1022441	SRP463861	SAMN37607098	SRR26221159	149-19	Wuchereria bancrofti	Human	Microfilaria	WGA	-	Côte d’Ivoire
	PRJNA1022441	SRP463861	SAMN37607097	SRR26221162	149-20	Wuchereria bancrofti	Human	Microfilaria	WGA	-	Côte d’Ivoire
	PRJNA1022441	SRP463861	SAMN37607096	SRR26221163	149-21	Wuchereria bancrofti	Human	Microfilaria	WGA	-	Côte d’Ivoire
	PRJNA1022441	SRP463861	SAMN37607095	SRR26221164	149-22	Wuchereria bancrofti	Human	Microfilaria	WGA	-	Côte d’Ivoire
	PRJNA1022441	SRP463861	SAMN37607094	SRR26221165	149-23	Wuchereria bancrofti	Human	Microfilaria	WGA	-	Côte d’Ivoire
	PRJNA1022441	SRP463861	SAMN37607093	SRR26221166	149-24	Wuchereria bancrofti	Human	Microfilaria	WGA	-	Côte d’Ivoire
	PRJNA1022441	SRP463861	SAMN37607092	SRR26221167	149-25	Wuchereria bancrofti	Human	Microfilaria	WGA	-	Côte d’Ivoire
	PRJNA1022441	SRP463861	SAMN37607091	SRR26221168	149-26	Wuchereria bancrofti	Human	Microfilaria	WGA	-	Côte d’Ivoire
	PRJNA1022441	SRP463861	SAMN37607090	SRR26221169	149-27	Wuchereria bancrofti	Human	Microfilaria	WGA	-	Côte d’Ivoire
	PRJNA1022441	SRP463861	SAMN37607089	SRR26221170	149-28	Wuchereria bancrofti	Human	Microfilaria	WGA	-	Côte d’Ivoire
	PRJNA1022441	SRP463861	SAMN37607088	SRR26221171	149-29	Wuchereria bancrofti	Human	Microfilaria	WGA	-	Côte d’Ivoire
	PRJNA1022441	SRP463861	SAMN37607087	SRR26221173	149-30	Wuchereria bancrofti	Human	Microfilaria	WGA	-	Côte d’Ivoire
	PRJNA1022441	SRP463861	SAMN37607086	SRR26221174	149-31	Wuchereria bancrofti	Human	Microfilaria	WGA	-	Côte d’Ivoire
	PRJNA1022441	SRP463861	SAMN37607085	SRR26221175	149-32	Wuchereria bancrofti	Human	Microfilaria	WGA	-	Côte d’Ivoire
	PRJNA1022441	SRP463861	SAMN37607084	SRR26221176	149-33	Wuchereria bancrofti	Human	Microfilaria	WGA	-	Côte d’Ivoire
	PRJNA1022441	SRP463861	SAMN37607083	SRR26221177	149-34	Wuchereria bancrofti	Human	Microfilaria	WGA	-	Côte d’Ivoire
	PRJNA1022441	SRP463861	SAMN37607082	SRR26221178	149-35	Wuchereria bancrofti	Human	Microfilaria	WGA	-	Côte d’Ivoire
	PRJNA1022441	SRP463861	SAMN37607081	SRR26221021	149-36	Wuchereria bancrofti	Human	Microfilaria	WGA	-	Côte d’Ivoire
	PRJNA1022441	SRP463861	SAMN37607080	SRR26221022	149-37	Wuchereria bancrofti	Human	Microfilaria	WGA	-	Côte d’Ivoire
	PRJNA1022441	SRP463861	SAMN37607079	SRR26221023	149-38	Wuchereria bancrofti	Human	Microfilaria	WGA	-	Côte d’Ivoire
	PRJNA1022441	SRP463861	SAMN37607078	SRR26221024	149-39	Wuchereria bancrofti	Human	Microfilaria	WGA	-	Côte d’Ivoire
	PRJNA1022441	SRP463861	SAMN37607077	SRR26221026	149-40	Wuchereria bancrofti	Human	Microfilaria	WGA	-	Côte d’Ivoire
	PRJNA1022441	SRP463861	SAMN37607076	SRR26221027	149-41	Wuchereria bancrofti	Human	Microfilaria	WGA	-	Côte d’Ivoire
	PRJNA1022441	SRP463861	SAMN37607075	SRR26221028	149-42	Wuchereria bancrofti	Human	Microfilaria	WGA	-	Côte d’Ivoire
	PRJNA1022441	SRP463861	SAMN37607074	SRR26221029	149-43	Wuchereria bancrofti	Human	Microfilaria	WGA	-	Côte d’Ivoire
	PRJNA1022441	SRP463861	SAMN37607073	SRR26221030	149-44	Wuchereria bancrofti	Human	Microfilaria	WGA	-	Côte d’Ivoire
	PRJNA1022441	SRP463861	SAMN37607072	SRR26221031	149-45	Wuchereria bancrofti	Human	Microfilaria	WGA	-	Côte d’Ivoire
	PRJNA1022441	SRP463861	SAMN37607071	SRR26221032	149-46	Wuchereria bancrofti	Human	Microfilaria	WGA	-	Côte d’Ivoire
	PRJNA1022441	SRP463861	SAMN37607070	SRR26221033	149-47	Wuchereria bancrofti	Human	Microfilaria	WGA	-	Côte d’Ivoire
	PRJNA1022441	SRP463861	SAMN37607069	SRR26221034	149-48	Wuchereria bancrofti	Human	Microfilaria	WGA	-	Côte d’Ivoire
	PRJNA1022441	SRP463861	SAMN37607068	SRR26221035	149-49	Wuchereria bancrofti	Human	Microfilaria	WGA	-	Côte d’Ivoire
	PRJNA1022441	SRP463861	SAMN37607067	SRR26221037	149-51	Wuchereria bancrofti	Human	Microfilaria	WGA	-	Côte d’Ivoire
	PRJNA1022441	SRP463861	SAMN37607066	SRR26221038	149-52	Wuchereria bancrofti	Human	Microfilaria	WGA	-	Côte d’Ivoire
	PRJNA1022441	SRP463861	SAMN37607065	SRR26221039	149-53	Wuchereria bancrofti	Human	Microfilaria	WGA	-	Côte d’Ivoire
	PRJNA1022441	SRP463861	SAMN37607064	SRR26221040	149-54	Wuchereria bancrofti	Human	Microfilaria	WGA	-	Côte d’Ivoire
	PRJNA1022441	SRP463861	SAMN37607063	SRR26221041	149-55	Wuchereria bancrofti	Human	Microfilaria	WGA	-	Côte d’Ivoire
	PRJNA1022441	SRP463861	SAMN37607062	SRR26221042	149-56	Wuchereria bancrofti	Human	Microfilaria	WGA	-	Côte d’Ivoire
	PRJNA1022441	SRP463861	SAMN37607061	SRR26221043	149-57	Wuchereria bancrofti	Human	Microfilaria	WGA	-	Côte d’Ivoire
	PRJNA1022441	SRP463861	SAMN37607060	SRR26221044	149-58	Wuchereria bancrofti	Human	Microfilaria	WGA	-	Côte d’Ivoire
	PRJNA1022441	SRP463861	SAMN37607059	SRR26221045	149-59	Wuchereria bancrofti	Human	Microfilaria	WGA	-	Côte d’Ivoire
	PRJNA1022441	SRP463861	SAMN37607058	SRR26221046	149-60	Wuchereria bancrofti	Human	Microfilaria	WGA	-	Côte d’Ivoire
	PRJNA1022441	SRP463861	SAMN37607057	SRR26221048	149-61	Wuchereria bancrofti	Human	Microfilaria	WGA	-	Côte d’Ivoire
	PRJNA1022441	SRP463861	SAMN37607056	SRR26221049	149-62	Wuchereria bancrofti	Human	Microfilaria	WGA	-	Côte d’Ivoire
	PRJNA1022441	SRP463861	SAMN37607055	SRR26221051	154-01	Wuchereria bancrofti	Human	Microfilaria	WGA	-	Côte d’Ivoire
	PRJNA1022441	SRP463861	SAMN37607054	SRR26220774	154-02	Wuchereria bancrofti	Human	Microfilaria	WGA	-	Côte d’Ivoire
	PRJNA1022441	SRP463861	SAMN37607053	SRR26220775	154-03	Wuchereria bancrofti	Human	Microfilaria	WGA	-	Côte d’Ivoire
	PRJNA1022441	SRP463861	SAMN37607052	SRR26220776	154-04	Wuchereria bancrofti	Human	Microfilaria	WGA	-	Côte d’Ivoire
	PRJNA1022441	SRP463861	SAMN37607051	SRR26220777	154-05	Wuchereria bancrofti	Human	Microfilaria	WGA	-	Côte d’Ivoire
	PRJNA1022441	SRP463861	SAMN37607050	SRR26220778	154-06	Wuchereria bancrofti	Human	Microfilaria	WGA	-	Côte d’Ivoire
	PRJNA1022441	SRP463861	SAMN37607049	SRR26220779	154-07	Wuchereria bancrofti	Human	Microfilaria	WGA	-	Côte d’Ivoire
	PRJNA1022441	SRP463861	SAMN37607048	SRR26220780	154-08	Wuchereria bancrofti	Human	Microfilaria	WGA	-	Côte d’Ivoire
	PRJNA1022441	SRP463861	SAMN37607047	SRR26220782	154-09	Wuchereria bancrofti	Human	Microfilaria	WGA	-	Côte d’Ivoire
	PRJNA1022441	SRP463861	SAMN37607046	SRR26220783	154-10	Wuchereria bancrofti	Human	Microfilaria	WGA	-	Côte d’Ivoire
	PRJNA1022441	SRP463861	SAMN37607045	SRR26220784	154-11	Wuchereria bancrofti	Human	Microfilaria	WGA	-	Côte d’Ivoire
	PRJNA1022441	SRP463861	SAMN37607044	SRR26220785	154-12	Wuchereria bancrofti	Human	Microfilaria	WGA	-	Côte d’Ivoire
	PRJNA1022441	SRP463861	SAMN37607043	SRR26220786	154-13	Wuchereria bancrofti	Human	Microfilaria	WGA	-	Côte d’Ivoire
	PRJNA1022441	SRP463861	SAMN37607042	SRR26220787	154-14	Wuchereria bancrofti	Human	Microfilaria	WGA	-	Côte d’Ivoire
	PRJNA1022441	SRP463861	SAMN37607041	SRR26220788	154-15	Wuchereria bancrofti	Human	Microfilaria	WGA	-	Côte d’Ivoire
	PRJNA1022441	SRP463861	SAMN37607040	SRR26220789	154-16	Wuchereria bancrofti	Human	Microfilaria	WGA	-	Côte d’Ivoire
	PRJNA1022441	SRP463861	SAMN37607039	SRR26220790	154-17	Wuchereria bancrofti	Human	Microfilaria	WGA	-	Côte d’Ivoire
	PRJNA1022441	SRP463861	SAMN37607038	SRR26220791	154-18	Wuchereria bancrofti	Human	Microfilaria	WGA	-	Côte d’Ivoire
	PRJNA1022441	SRP463861	SAMN37607037	SRR26220793	154-19	Wuchereria bancrofti	Human	Microfilaria	WGA	-	Côte d’Ivoire
	PRJNA1022441	SRP463861	SAMN37607036	SRR26220794	154-20	Wuchereria bancrofti	Human	Microfilaria	WGA	-	Côte d’Ivoire
	PRJNA1022441	SRP463861	SAMN37607035	SRR26220795	154-21	Wuchereria bancrofti	Human	Microfilaria	WGA	-	Côte d’Ivoire
	PRJNA1022441	SRP463861	SAMN37607034	SRR26220796	154-22	Wuchereria bancrofti	Human	Microfilaria	WGA	-	Côte d’Ivoire
	PRJNA1022441	SRP463861	SAMN37607033	SRR26220797	154-23	Wuchereria bancrofti	Human	Microfilaria	WGA	-	Côte d’Ivoire
	PRJNA1022441	SRP463861	SAMN37607032	SRR26220798	154-24	Wuchereria bancrofti	Human	Microfilaria	WGA	-	Côte d’Ivoire
	PRJNA1022441	SRP463861	SAMN37607031	SRR26220799	154-25	Wuchereria bancrofti	Human	Microfilaria	WGA	-	Côte d’Ivoire
	PRJNA1022441	SRP463861	SAMN37607030	SRR26220800	154-26	Wuchereria bancrofti	Human	Microfilaria	WGA	-	Côte d’Ivoire
	PRJNA1022441	SRP463861	SAMN37607029	SRR26220801	154-27	Wuchereria bancrofti	Human	Microfilaria	WGA	-	Côte d’Ivoire
	PRJNA1022441	SRP463861	SAMN37607028	SRR26220802	154-28	Wuchereria bancrofti	Human	Microfilaria	WGA	-	Côte d’Ivoire
	PRJNA1022441	SRP463861	SAMN37607027	SRR26220805	154-29	Wuchereria bancrofti	Human	Microfilaria	WGA	-	Côte d’Ivoire
	PRJNA1022441	SRP463861	SAMN37607026	SRR26220902	154-30	Wuchereria bancrofti	Human	Microfilaria	WGA	-	Côte d’Ivoire
	PRJNA1022441	SRP463861	SAMN37607025	SRR26220903	154-31	Wuchereria bancrofti	Human	Microfilaria	WGA	-	Côte d’Ivoire
	PRJNA1022441	SRP463861	SAMN37607024	SRR26220904	154-32	Wuchereria bancrofti	Human	Microfilaria	WGA	-	Côte d’Ivoire
	PRJNA1022441	SRP463861	SAMN37607023	SRR26220905	154-33	Wuchereria bancrofti	Human	Microfilaria	WGA	-	Côte d’Ivoire
	PRJNA1022441	SRP463861	SAMN37607022	SRR26220906	154-34	Wuchereria bancrofti	Human	Microfilaria	WGA	-	Côte d’Ivoire
	PRJNA1022441	SRP463861	SAMN37607021	SRR26220907	154-35	Wuchereria bancrofti	Human	Microfilaria	WGA	-	Côte d’Ivoire
	PRJNA1022441	SRP463861	SAMN37607020	SRR26220908	154-36	Wuchereria bancrofti	Human	Microfilaria	WGA	-	Côte d’Ivoire
	PRJNA1022441	SRP463861	SAMN37607019	SRR26220909	154-37	Wuchereria bancrofti	Human	Microfilaria	WGA	-	Côte d’Ivoire
	PRJNA1022441	SRP463861	SAMN37607018	SRR26220910	154-38	Wuchereria bancrofti	Human	Microfilaria	WGA	-	Côte d’Ivoire
	PRJNA1022441	SRP463861	SAMN37607017	SRR26220912	154-39	Wuchereria bancrofti	Human	Microfilaria	WGA	-	Côte d’Ivoire
	PRJNA1022441	SRP463861	SAMN37607016	SRR26220913	154-40	Wuchereria bancrofti	Human	Microfilaria	WGA	-	Côte d’Ivoire
	PRJNA1022441	SRP463861	SAMN37607015	SRR26220914	154-41	Wuchereria bancrofti	Human	Microfilaria	WGA	-	Côte d’Ivoire
	PRJNA1022441	SRP463861	SAMN37607014	SRR26220915	154-42	Wuchereria bancrofti	Human	Microfilaria	WGA	-	Côte d’Ivoire
	PRJNA1022441	SRP463861	SAMN37607013	SRR26220916	154-43	Wuchereria bancrofti	Human	Microfilaria	WGA	-	Côte d’Ivoire
	PRJNA1022441	SRP463861	SAMN37607012	SRR26220917	154-44	Wuchereria bancrofti	Human	Microfilaria	WGA	-	Côte d’Ivoire
	PRJNA1022441	SRP463861	SAMN37607011	SRR26220918	154-45	Wuchereria bancrofti	Human	Microfilaria	WGA	-	Côte d’Ivoire
	PRJNA1022441	SRP463861	SAMN37607010	SRR26220919	154-46	Wuchereria bancrofti	Human	Microfilaria	WGA	-	Côte d’Ivoire
	PRJNA1022441	SRP463861	SAMN37607009	SRR26220920	154-47	Wuchereria bancrofti	Human	Microfilaria	WGA	-	Côte d’Ivoire
	PRJNA1022441	SRP463861	SAMN37607008	SRR26220921	155-01	Wuchereria bancrofti	Human	Microfilaria	WGA	-	Côte d’Ivoire
	PRJNA1022441	SRP463861	SAMN37607007	SRR26220923	155-02	Wuchereria bancrofti	Human	Microfilaria	WGA	-	Côte d’Ivoire
	PRJNA1022441	SRP463861	SAMN37607006	SRR26220924	155-03	Wuchereria bancrofti	Human	Microfilaria	WGA	-	Côte d’Ivoire
	PRJNA1022441	SRP463861	SAMN37607005	SRR26220925	155-04	Wuchereria bancrofti	Human	Microfilaria	WGA	-	Côte d’Ivoire
	PRJNA1022441	SRP463861	SAMN37607004	SRR26220926	155-05	Wuchereria bancrofti	Human	Microfilaria	WGA	-	Côte d’Ivoire
	PRJNA1022441	SRP463861	SAMN37607003	SRR26220927	155-06	Wuchereria bancrofti	Human	Microfilaria	WGA	-	Côte d’Ivoire
	PRJNA1022441	SRP463861	SAMN37607002	SRR26220928	155-07	Wuchereria bancrofti	Human	Microfilaria	WGA	-	Côte d’Ivoire
	PRJNA1022441	SRP463861	SAMN37607001	SRR26220929	155-08	Wuchereria bancrofti	Human	Microfilaria	WGA	-	Côte d’Ivoire
	PRJNA1022441	SRP463861	SAMN37607000	SRR26220930	155-09	Wuchereria bancrofti	Human	Microfilaria	WGA	-	Côte d’Ivoire
	PRJNA1022441	SRP463861	SAMN37606999	SRR26220931	155-10	Wuchereria bancrofti	Human	Microfilaria	WGA	-	Côte d’Ivoire
	PRJNA1022441	SRP463861	SAMN37606998	SRR26221050	155-11	Wuchereria bancrofti	Human	Microfilaria	WGA	-	Côte d’Ivoire
	PRJNA1022441	SRP463861	SAMN37606997	SRR26220804	155-12	Wuchereria bancrofti	Human	Microfilaria	WGA	-	Côte d’Ivoire
	PRJNA1022441	SRP463861	SAMN37606996	SRR26220806	155-13	Wuchereria bancrofti	Human	Microfilaria	WGA	-	Côte d’Ivoire
	PRJNA1022441	SRP463861	SAMN37606995	SRR26220807	155-14	Wuchereria bancrofti	Human	Microfilaria	WGA	-	Côte d’Ivoire
	PRJNA1022441	SRP463861	SAMN37606994	SRR26220809	155-15	Wuchereria bancrofti	Human	Microfilaria	WGA	-	Côte d’Ivoire
	PRJNA1022441	SRP463861	SAMN37606993	SRR26221055	155-16	Wuchereria bancrofti	Human	Microfilaria	WGA	-	Côte d’Ivoire
	PRJNA1022441	SRP463861	SAMN37606992	SRR26221056	155-17	Wuchereria bancrofti	Human	Microfilaria	WGA	-	Côte d’Ivoire
	PRJNA1022441	SRP463861	SAMN37606991	SRR26221057	155-18	Wuchereria bancrofti	Human	Microfilaria	WGA	-	Côte d’Ivoire
	PRJNA1022441	SRP463861	SAMN37606990	SRR26221058	155-19	Wuchereria bancrofti	Human	Microfilaria	WGA	-	Côte d’Ivoire
	PRJNA1022441	SRP463861	SAMN37606989	SRR26221059	155-20	Wuchereria bancrofti	Human	Microfilaria	WGA	-	Côte d’Ivoire
	PRJNA1022441	SRP463861	SAMN37606988	SRR26221060	155-21	Wuchereria bancrofti	Human	Microfilaria	WGA	-	Côte d’Ivoire
	PRJNA1022441	SRP463861	SAMN37606987	SRR26221062	155-22	Wuchereria bancrofti	Human	Microfilaria	WGA	-	Côte d’Ivoire
	PRJNA1022441	SRP463861	SAMN37606986	SRR26221063	155-23	Wuchereria bancrofti	Human	Microfilaria	WGA	-	Côte d’Ivoire
	PRJNA1022441	SRP463861	SAMN37606985	SRR26221064	155-24	Wuchereria bancrofti	Human	Microfilaria	WGA	-	Côte d’Ivoire
	PRJNA1022441	SRP463861	SAMN37606984	SRR26221065	155-25	Wuchereria bancrofti	Human	Microfilaria	WGA	-	Côte d’Ivoire
	PRJNA1022441	SRP463861	SAMN37606983	SRR26221066	155-26	Wuchereria bancrofti	Human	Microfilaria	WGA	-	Côte d’Ivoire
	PRJNA1022441	SRP463861	SAMN37606982	SRR26221067	155-27	Wuchereria bancrofti	Human	Microfilaria	WGA	-	Côte d’Ivoire
	PRJNA1022441	SRP463861	SAMN37606981	SRR26221068	155-28	Wuchereria bancrofti	Human	Microfilaria	WGA	-	Côte d’Ivoire
	PRJNA1022441	SRP463861	SAMN37606980	SRR26221069	155-29	Wuchereria bancrofti	Human	Microfilaria	WGA	-	Côte d’Ivoire
	PRJNA1022441	SRP463861	SAMN37606979	SRR26221070	155-30	Wuchereria bancrofti	Human	Microfilaria	WGA	-	Côte d’Ivoire
	PRJNA1022441	SRP463861	SAMN37606978	SRR26221071	155-31	Wuchereria bancrofti	Human	Microfilaria	WGA	-	Côte d’Ivoire
	PRJNA1022441	SRP463861	SAMN37606977	SRR26221073	155-32	Wuchereria bancrofti	Human	Microfilaria	WGA	-	Côte d’Ivoire
	PRJNA1022441	SRP463861	SAMN37606976	SRR26221074	155-33	Wuchereria bancrofti	Human	Microfilaria	WGA	-	Côte d’Ivoire
	PRJNA1022441	SRP463861	SAMN37606975	SRR26221075	155-34	Wuchereria bancrofti	Human	Microfilaria	WGA	-	Côte d’Ivoire
	PRJNA1022441	SRP463861	SAMN37606974	SRR26221076	155-35	Wuchereria bancrofti	Human	Microfilaria	WGA	-	Côte d’Ivoire
	PRJNA1022441	SRP463861	SAMN37606973	SRR26221077	155-36	Wuchereria bancrofti	Human	Microfilaria	WGA	-	Côte d’Ivoire
	PRJNA1022441	SRP463861	SAMN37606972	SRR26221078	155-37	Wuchereria bancrofti	Human	Microfilaria	WGA	-	Côte d’Ivoire
	PRJNA1022441	SRP463861	SAMN37606971	SRR26221079	155-38	Wuchereria bancrofti	Human	Microfilaria	WGA	-	Côte d’Ivoire
	PRJNA1022441	SRP463861	SAMN37606970	SRR26221080	155-39	Wuchereria bancrofti	Human	Microfilaria	WGA	-	Côte d’Ivoire
	PRJNA1022441	SRP463861	SAMN37606969	SRR26221081	155-40	Wuchereria bancrofti	Human	Microfilaria	WGA	-	Côte d’Ivoire
	PRJNA1022441	SRP463861	SAMN37606968	SRR26221082	155-41	Wuchereria bancrofti	Human	Microfilaria	WGA	-	Côte d’Ivoire
	PRJNA1022441	SRP463861	SAMN37606967	SRR26221084	155-42	Wuchereria bancrofti	Human	Microfilaria	WGA	-	Côte d’Ivoire
	PRJNA1022441	SRP463861	SAMN37606966	SRR26221085	155-43	Wuchereria bancrofti	Human	Microfilaria	WGA	-	Côte d’Ivoire
	PRJNA1022441	SRP463861	SAMN37606965	SRR26221087	155-44	Wuchereria bancrofti	Human	Microfilaria	WGA	-	Côte d’Ivoire
	PRJNA1022441	SRP463861	SAMN37606964	SRR26220932	155-45	Wuchereria bancrofti	Human	Microfilaria	WGA	-	Côte d’Ivoire
	PRJNA1022441	SRP463861	SAMN37606963	SRR26220933	155-46	Wuchereria bancrofti	Human	Microfilaria	WGA	-	Côte d’Ivoire
	PRJNA1022441	SRP463861	SAMN37606962	SRR26220934	155-47	Wuchereria bancrofti	Human	Microfilaria	WGA	-	Côte d’Ivoire
	PRJNA1022441	SRP463861	SAMN37606961	SRR26220935	155-48	Wuchereria bancrofti	Human	Microfilaria	WGA	-	Côte d’Ivoire
	PRJNA1022441	SRP463861	SAMN37606960	SRR26220936	155-49	Wuchereria bancrofti	Human	Microfilaria	WGA	-	Côte d’Ivoire
	PRJNA1022441	SRP463861	SAMN37606959	SRR26220937	155-51	Wuchereria bancrofti	Human	Microfilaria	WGA	-	Côte d’Ivoire
	PRJNA1022441	SRP463861	SAMN37606958	SRR26220938	155-52	Wuchereria bancrofti	Human	Microfilaria	WGA	-	Côte d’Ivoire
	PRJNA1022441	SRP463861	SAMN37606957	SRR26220940	155-53	Wuchereria bancrofti	Human	Microfilaria	WGA	-	Côte d’Ivoire
	PRJNA1022441	SRP463861	SAMN37606956	SRR26220941	155-54	Wuchereria bancrofti	Human	Microfilaria	WGA	-	Côte d’Ivoire
	PRJNA1022441	SRP463861	SAMN37606955	SRR26220942	155-55	Wuchereria bancrofti	Human	Microfilaria	WGA	-	Côte d’Ivoire
	PRJNA1022441	SRP463861	SAMN37606954	SRR26220943	155-56	Wuchereria bancrofti	Human	Microfilaria	WGA	-	Côte d’Ivoire
	PRJNA1022441	SRP463861	SAMN37606953	SRR26220944	155-57	Wuchereria bancrofti	Human	Microfilaria	WGA	-	Côte d’Ivoire
	PRJNA1022441	SRP463861	SAMN37606952	SRR26220945	155-58	Wuchereria bancrofti	Human	Microfilaria	WGA	-	Côte d’Ivoire
	PRJNA1022441	SRP463861	SAMN37606951	SRR26220946	155-59	Wuchereria bancrofti	Human	Microfilaria	WGA	-	Côte d’Ivoire
	PRJNA1022441	SRP463861	SAMN37606950	SRR26220947	155-60	Wuchereria bancrofti	Human	Microfilaria	WGA	-	Côte d’Ivoire
	PRJNA1022441	SRP463861	SAMN37606949	SRR26220948	155-61	Wuchereria bancrofti	Human	Microfilaria	WGA	-	Côte d’Ivoire
	PRJNA1022441	SRP463861	SAMN37606948	SRR26220949	155-62	Wuchereria bancrofti	Human	Microfilaria	WGA	-	Côte d’Ivoire
	PRJNA1022441	SRP463861	SAMN37606947	SRR26220955	155-63	Wuchereria bancrofti	Human	Microfilaria	WGA	-	Côte d’Ivoire
	PRJNA1022441	SRP463861	SAMN37606946	SRR26221182	155-64	Wuchereria bancrofti	Human	Microfilaria	WGA	-	Côte d’Ivoire
	PRJNA1022441	SRP463861	SAMN37606945	SRR26221193	155-65	Wuchereria bancrofti	Human	Microfilaria	WGA	-	Côte d’Ivoire
	PRJNA1022441	SRP463861	SAMN37606944	SRR26221204	155-66	Wuchereria bancrofti	Human	Microfilaria	WGA	-	Côte d’Ivoire
	PRJNA1022441	SRP463861	SAMN37606943	SRR26220813	155-67	Wuchereria bancrofti	Human	Microfilaria	WGA	-	Côte d’Ivoire
	PRJNA1022441	SRP463861	SAMN37606942	SRR26220824	155-68	Wuchereria bancrofti	Human	Microfilaria	WGA	-	Côte d’Ivoire
	PRJNA1022441	SRP463861	SAMN37606941	SRR26220835	155-69	Wuchereria bancrofti	Human	Microfilaria	WGA	-	Côte d’Ivoire
	PRJNA1022441	SRP463861	SAMN37606940	SRR26221092	155-70	Wuchereria bancrofti	Human	Microfilaria	WGA	-	Côte d’Ivoire
	PRJNA1022441	SRP463861	SAMN37606939	SRR26221103	155-72	Wuchereria bancrofti	Human	Microfilaria	WGA	-	Côte d’Ivoire
	PRJNA1022441	SRP463861	SAMN37606938	SRR26221114	155-73	Wuchereria bancrofti	Human	Microfilaria	WGA	-	Côte d’Ivoire
	PRJNA1022441	SRP463861	SAMN37606937	SRR26220971	155-74	Wuchereria bancrofti	Human	Microfilaria	WGA	-	Côte d’Ivoire
	PRJNA1022441	SRP463861	SAMN37606936	SRR26220982	155-75	Wuchereria bancrofti	Human	Microfilaria	WGA	-	Côte d’Ivoire
	PRJNA1022441	SRP463861	SAMN37606935	SRR26221215	155-76	Wuchereria bancrofti	Human	Microfilaria	WGA	-	Côte d’Ivoire
	PRJNA1022441	SRP463861	SAMN37606934	SRR26221226	155-77	Wuchereria bancrofti	Human	Microfilaria	WGA	-	Côte d’Ivoire
	PRJNA1022441	SRP463861	SAMN37606933	SRR26220842	155-78	Wuchereria bancrofti	Human	Microfilaria	WGA	-	Côte d’Ivoire
	PRJNA1022441	SRP463861	SAMN37606932	SRR26220853	155-79	Wuchereria bancrofti	Human	Microfilaria	WGA	-	Côte d’Ivoire
	PRJNA1022441	SRP463861	SAMN37606931	SRR26220864	155-80	Wuchereria bancrofti	Human	Microfilaria	WGA	-	Côte d’Ivoire
	PRJNA1022441	SRP463861	SAMN37606930	SRR26221122	155-81	Wuchereria bancrofti	Human	Microfilaria	WGA	-	Côte d’Ivoire
	PRJNA1022441	SRP463861	SAMN37606929	SRR26221133	155-82	Wuchereria bancrofti	Human	Microfilaria	WGA	-	Côte d’Ivoire
	PRJNA1022441	SRP463861	SAMN37606928	SRR26221144	155-83	Wuchereria bancrofti	Human	Microfilaria	WGA	-	Côte d’Ivoire
	PRJNA1022441	SRP463861	SAMN37606927	SRR26220996	155-84	Wuchereria bancrofti	Human	Microfilaria	WGA	-	Côte d’Ivoire
	PRJNA1022441	SRP463861	SAMN37606926	SRR26221007	155-85	Wuchereria bancrofti	Human	Microfilaria	WGA	-	Côte d’Ivoire
	PRJNA1022441	SRP463861	SAMN37606925	SRR26221018	163-01	Wuchereria bancrofti	Human	Microfilaria	WGA	-	Côte d’Ivoire
	PRJNA1022441	SRP463861	SAMN37606924	SRR26220750	163-02	Wuchereria bancrofti	Human	Microfilaria	WGA	-	Côte d’Ivoire
	PRJNA1022441	SRP463861	SAMN37606923	SRR26220761	163-03	Wuchereria bancrofti	Human	Microfilaria	WGA	-	Côte d’Ivoire
	PRJNA1022441	SRP463861	SAMN37606922	SRR26220772	163-04	Wuchereria bancrofti	Human	Microfilaria	WGA	-	Côte d’Ivoire
	PRJNA1022441	SRP463861	SAMN37606921	SRR26220880	163-05	Wuchereria bancrofti	Human	Microfilaria	WGA	-	Côte d’Ivoire
	PRJNA1022441	SRP463861	SAMN37606920	SRR26220891	163-06	Wuchereria bancrofti	Human	Microfilaria	WGA	-	Côte d’Ivoire
	PRJNA1022441	SRP463861	SAMN37606919	SRR26221149	164-01	Wuchereria bancrofti	Human	Microfilaria	WGA	-	Côte d’Ivoire
	PRJNA1022441	SRP463861	SAMN37606918	SRR26221160	164-02	Wuchereria bancrofti	Human	Microfilaria	WGA	-	Côte d’Ivoire
	PRJNA1022441	SRP463861	SAMN37606917	SRR26221172	164-03	Wuchereria bancrofti	Human	Microfilaria	WGA	-	Côte d’Ivoire
	PRJNA1022441	SRP463861	SAMN37606916	SRR26221025	164-04	Wuchereria bancrofti	Human	Microfilaria	WGA	-	Côte d’Ivoire
	PRJNA1022441	SRP463861	SAMN37606915	SRR26221036	164-05	Wuchereria bancrofti	Human	Microfilaria	WGA	-	Côte d’Ivoire
	PRJNA1022441	SRP463861	SAMN37606914	SRR26221047	164-06	Wuchereria bancrofti	Human	Microfilaria	WGA	-	Côte d’Ivoire
	PRJNA1022441	SRP463861	SAMN37606913	SRR26220781	164-07	Wuchereria bancrofti	Human	Microfilaria	WGA	-	Côte d’Ivoire
	PRJNA1022441	SRP463861	SAMN37606912	SRR26220792	166-01	Wuchereria bancrofti	Human	Microfilaria	WGA	-	Côte d’Ivoire
	PRJNA1022441	SRP463861	SAMN37606911	SRR26220803	166-02	Wuchereria bancrofti	Human	Microfilaria	WGA	-	Côte d’Ivoire
	PRJNA1022441	SRP463861	SAMN37606910	SRR26220911	166-03	Wuchereria bancrofti	Human	Microfilaria	WGA	-	Côte d’Ivoire
	PRJNA1022441	SRP463861	SAMN37606909	SRR26220922	166-04	Wuchereria bancrofti	Human	Microfilaria	WGA	-	Côte d’Ivoire
	PRJNA1022441	SRP463861	SAMN37606908	SRR26221052	166-05	Wuchereria bancrofti	Human	Microfilaria	WGA	-	Côte d’Ivoire
	PRJNA1022441	SRP463861	SAMN37606907	SRR26221061	166-06	Wuchereria bancrofti	Human	Microfilaria	WGA	-	Côte d’Ivoire
	PRJNA1022441	SRP463861	SAMN37606906	SRR26221072	166-07	Wuchereria bancrofti	Human	Microfilaria	WGA	-	Côte d’Ivoire
	PRJNA1022441	SRP463861	SAMN37606905	SRR26221083	167-01	Wuchereria bancrofti	Human	Microfilaria	WGA	-	Côte d’Ivoire
	PRJNA1022441	SRP463861	SAMN37606904	SRR26220939	167-02	Wuchereria bancrofti	Human	Microfilaria	WGA	-	Côte d’Ivoire
	PRJNA1022441	SRP463861	SAMN37606903	SRR26220950	167-03	Wuchereria bancrofti	Human	Microfilaria	WGA	-	Côte d’Ivoire
	PRJNA1022441	SRP463861	SAMN37606902	SRR26221115	167-04	Wuchereria bancrofti	Human	Microfilaria	WGA	-	Côte d’Ivoire
	PRJNA1022441	SRP463861	SAMN37606901	SRR26221145	167-05	Wuchereria bancrofti	Human	Microfilaria	WGA	-	Côte d’Ivoire
	PRJNA1022441	SRP463861	SAMN37606900	SRR26221161	167-06	Wuchereria bancrofti	Human	Microfilaria	WGA	-	Côte d’Ivoire
	PRJNA1022441	SRP463861	SAMN37606899	SRR26221053	167-07	Wuchereria bancrofti	Human	Microfilaria	WGA	-	Côte d’Ivoire
	PRJNA1022441	SRP463861	SAMN37606898	SRR26221054	167-08	Wuchereria bancrofti	Human	Microfilaria	WGA	-	Côte d’Ivoire
	PRJNA1022441	SRP463861	SAMN37607256	SRR26221228	108-02_WES	Wuchereria bancrofti	Human	Microfilaria	WGA	WES	Côte d’Ivoire
	PRJNA1022441	SRP463861	SAMN37607254	SRR26221230	110-04_WES	Wuchereria bancrofti	Human	Microfilaria	WGA	WES	Côte d’Ivoire
	PRJNA1022441	SRP463861	SAMN37607272	SRR26220989	110-05_WES	Wuchereria bancrofti	Human	Microfilaria	WGA	WES	Côte d’Ivoire
	PRJNA1022441	SRP463861	SAMN37607281	SRR26220978	111-01_WES	Wuchereria bancrofti	Human	Microfilaria	WGA	WES	Côte d’Ivoire
	PRJNA1022441	SRP463861	SAMN37607262	SRR26221221	111-02_WES	Wuchereria bancrofti	Human	Microfilaria	WGA	WES	Côte d’Ivoire
	PRJNA1022441	SRP463861	SAMN37607252	SRR26221232	111-03_WES	Wuchereria bancrofti	Human	Microfilaria	WGA	WES	Côte d’Ivoire
	PRJNA1022441	SRP463861	SAMN37607284	SRR26220975	111-04_WES	Wuchereria bancrofti	Human	Microfilaria	WGA	WES	Côte d’Ivoire
	PRJNA1022441	SRP463861	SAMN37607247	SRR26220843	111-05_WES	Wuchereria bancrofti	Human	Microfilaria	WGA	WES	Côte d’Ivoire
	PRJNA1022441	SRP463861	SAMN37607253	SRR26221231	111-45_WES	Wuchereria bancrofti	Human	Microfilaria	WGA	WES	Côte d’Ivoire
	PRJNA1022441	SRP463861	SAMN37607280	SRR26220979	111-46_WES	Wuchereria bancrofti	Human	Microfilaria	WGA	WES	Côte d’Ivoire
	PRJNA1022441	SRP463861	SAMN37607244	SRR26220846	111-47_WES	Wuchereria bancrofti	Human	Microfilaria	WGA	WES	Côte d’Ivoire
	PRJNA1022441	SRP463861	SAMN37607259	SRR26221224	111-48_WES	Wuchereria bancrofti	Human	Microfilaria	WGA	WES	Côte d’Ivoire
	PRJNA1022441	SRP463861	SAMN37607279	SRR26220980	111-49_WES	Wuchereria bancrofti	Human	Microfilaria	WGA	WES	Côte d’Ivoire
	PRJNA1022441	SRP463861	SAMN37607265	SRR26221218	112-03_WES	Wuchereria bancrofti	Human	Microfilaria	WGA	WES	Côte d’Ivoire
	PRJNA1022441	SRP463861	SAMN37607242	SRR26220848	112-04_WES	Wuchereria bancrofti	Human	Microfilaria	WGA	WES	Côte d’Ivoire
	PRJNA1022441	SRP463861	SAMN37607270	SRR26221212	113-03_WES	Wuchereria bancrofti	Human	Microfilaria	WGA	WES	Côte d’Ivoire
	PRJNA1022441	SRP463861	SAMN37607287	SRR26220972	127-04_WES	Wuchereria bancrofti	Human	Microfilaria	WGA	WES	Côte d’Ivoire
	PRJNA1022441	SRP463861	SAMN37607249	SRR26221235	137-03_WES	Wuchereria bancrofti	Human	Microfilaria	WGA	WES	Côte d’Ivoire
	PRJNA1022441	SRP463861	SAMN37607266	SRR26221217	149-01_WES	Wuchereria bancrofti	Human	Microfilaria	WGA	WES	Côte d’Ivoire
	PRJNA1022441	SRP463861	SAMN37607268	SRR26221214	149-02_WES	Wuchereria bancrofti	Human	Microfilaria	WGA	WES	Côte d’Ivoire
	PRJNA1022441	SRP463861	SAMN37607263	SRR26221220	149-03_WES	Wuchereria bancrofti	Human	Microfilaria	WGA	WES	Côte d’Ivoire
	PRJNA1022441	SRP463861	SAMN37607275	SRR26220985	149-04_WES	Wuchereria bancrofti	Human	Microfilaria	WGA	WES	Côte d’Ivoire
	PRJNA1022441	SRP463861	SAMN37607286	SRR26220973	149-05_WES	Wuchereria bancrofti	Human	Microfilaria	WGA	WES	Côte d’Ivoire
	PRJNA1022441	SRP463861	SAMN37607267	SRR26221216	149-06_WES	Wuchereria bancrofti	Human	Microfilaria	WGA	WES	Côte d’Ivoire
	PRJNA1022441	SRP463861	SAMN37607261	SRR26221222	149-07_WES	Wuchereria bancrofti	Human	Microfilaria	WGA	WES	Côte d’Ivoire
	PRJNA1022441	SRP463861	SAMN37607248	SRR26220841	149-08_WES	Wuchereria bancrofti	Human	Microfilaria	WGA	WES	Côte d’Ivoire
	PRJNA1022441	SRP463861	SAMN37607264	SRR26221219	149-09_WES	Wuchereria bancrofti	Human	Microfilaria	WGA	WES	Côte d’Ivoire
	PRJNA1022441	SRP463861	SAMN37607257	SRR26221227	149-10_WES	Wuchereria bancrofti	Human	Microfilaria	WGA	WES	Côte d’Ivoire
	PRJNA1022441	SRP463861	SAMN37607245	SRR26220845	149-11_WES	Wuchereria bancrofti	Human	Microfilaria	WGA	WES	Côte d’Ivoire
	PRJNA1022441	SRP463861	SAMN37607276	SRR26220984	149-12_WES	Wuchereria bancrofti	Human	Microfilaria	WGA	WES	Côte d’Ivoire
	PRJNA1022441	SRP463861	SAMN37607288	SRR26220970	149-13_WES	Wuchereria bancrofti	Human	Microfilaria	WGA	WES	Côte d’Ivoire
	PRJNA1022441	SRP463861	SAMN37607241	SRR26220849	149-46_WES	Wuchereria bancrofti	Human	Microfilaria	WGA	WES	Côte d’Ivoire
	PRJNA1022441	SRP463861	SAMN37607243	SRR26220847	149-47_WES	Wuchereria bancrofti	Human	Microfilaria	WGA	WES	Côte d’Ivoire
	PRJNA1022441	SRP463861	SAMN37607246	SRR26220844	149-48_WES	Wuchereria bancrofti	Human	Microfilaria	WGA	WES	Côte d’Ivoire
	PRJNA1022441	SRP463861	SAMN37607255	SRR26221229	149-49_WES	Wuchereria bancrofti	Human	Microfilaria	WGA	WES	Côte d’Ivoire
	PRJNA1022441	SRP463861	SAMN37607277	SRR26220983	154-03_WES	Wuchereria bancrofti	Human	Microfilaria	WGA	WES	Côte d’Ivoire
	PRJNA1022441	SRP463861	SAMN37607274	SRR26220986	154-04_WES	Wuchereria bancrofti	Human	Microfilaria	WGA	WES	Côte d’Ivoire
	PRJNA1022441	SRP463861	SAMN37607251	SRR26221233	154-05_WES	Wuchereria bancrofti	Human	Microfilaria	WGA	WES	Côte d’Ivoire
	PRJNA1022441	SRP463861	SAMN37607283	SRR26220976	154-06_WES	Wuchereria bancrofti	Human	Microfilaria	WGA	WES	Côte d’Ivoire
	PRJNA1022441	SRP463861	SAMN37607285	SRR26220974	154-17_WES	Wuchereria bancrofti	Human	Microfilaria	WGA	WES	Côte d’Ivoire
	PRJNA1022441	SRP463861	SAMN37607260	SRR26221223	154-19_WES	Wuchereria bancrofti	Human	Microfilaria	WGA	WES	Côte d’Ivoire
	PRJNA1022441	SRP463861	SAMN37607273	SRR26220987	154-21_WES	Wuchereria bancrofti	Human	Microfilaria	WGA	WES	Côte d’Ivoire
	PRJNA1022441	SRP463861	SAMN37607278	SRR26220981	154-43_WES	Wuchereria bancrofti	Human	Microfilaria	WGA	WES	Côte d’Ivoire
	PRJNA1022441	SRP463861	SAMN37607250	SRR26221234	154-44_WES	Wuchereria bancrofti	Human	Microfilaria	WGA	WES	Côte d’Ivoire
	PRJNA1022441	SRP463861	SAMN37607258	SRR26221225	154-47_WES	Wuchereria bancrofti	Human	Microfilaria	WGA	WES	Côte d’Ivoire
	PRJNA1022441	SRP463861	SAMN37607269	SRR26221213	164-01_WES	Wuchereria bancrofti	Human	Microfilaria	WGA	WES	Côte d’Ivoire
	PRJNA1022441	SRP463861	SAMN37607271	SRR26221211	166-06_WES	Wuchereria bancrofti	Human	Microfilaria	WGA	WES	Côte d’Ivoire
	PRJNA1022441	SRP463861	SAMN37607282	SRR26220977	166-07_WES	Wuchereria bancrofti	Human	Microfilaria	WGA	WES	Côte d’Ivoire
